# Profiles of US Hispanics Unvaccinated for COVID-19

**DOI:** 10.1101/2021.09.17.21263464

**Authors:** Brian J. Piper, Bianca V. Sanchez, Joshua D. Madera, Michael A. Sulzinski

## Abstract

**Background:** The COVID-19 pandemic has disproportionately impacted Hispanics in the US with increased rates of SARS-Cov2 infections, hospitalizations, and deaths. The objective of this report was to characterize the demographics and beliefs of unvaccinated Hispanics to help address their concerns that lead to vaccine hesitancy.

**Methods:** Of 1,011 potential participants from a national online panel, 22.3% (N=225, 51.6% female, age = 40.5) met inclusion criteria of Hispanic adults and not receiving at least one dose of the COVID-19 vaccine. The 30-item survey included items about demographics, political affiliations, sources of news (e.g., Fox vs. CNN), reasons for being unvaccinated, and ratings (0 = strongly disagree, 100 = strongly agree) of 10 controversial statements regarding COVID-19.

**Results:** Over three-fifths (62.6%) identified side effects and safety concerns while almost one-third (30.5%) a lack of efficacy as their top reasons for being unvaccinated. Agreement to “*The developers of the COVID-19 vaccine rushed the development and cut-corners*” was rated highest (63.22) which was significantly (*p* < .001) higher than the other nine statements (e.g., “*The COVID-19 vaccine does not work*”). Many vaccine attitudes differed significantly by political party affiliation and some by gender and news source. Republicans (59.9 ± 4.2) scored higher than Democrats (38.5 ± 4.2, *p* ≤ .001) to “*If I’ve already had COVID-19, I don’t need the vaccine*.”

**Conclusions:** This study identified heterogeneity in COVID-19 vaccine attitudes among Hispanics. Further research is needed to determine if the subgroups identified are differentially receptive to interventions to facilitate reconsideration of prior vaccination decisions.

---

Although the coronavirus disease 2019 (COVID-19) pandemic has affected everyone, the disease burden in the US has disproportionately impacted minorities. A systematic review determined that Hispanic populations had a 1.3 to 7.7 times greater risk for a positive SARS-COV2 (Severe Acute Respiratory Syndrome Coronavirus 2) RNA-PCR relative to non-Hispanic White populations.^1^ Moreover, Hispanic or Latino individuals were 2.7 to 4.4-fold more likely to be hospitalized due COVID-19 and 2.8 fold more likely to die from the disease, relative to non-Hispanic Whites.^1-3^ Further, more years of life were lost due to COVID-19 before age 65 among the Hispanic and non-Hispanic Black populations than Whites, despite the smaller size of these groups.^3^ However, vaccination rates of Hispanics lagged relative to Whites in 34 of the 40 states reporting ethnicity. For example, one-third (33%) of Hispanics versus two-thirds of Whites (64%) had received a COVID-19 vaccine dose in Arizona.^4^

Vaccination decisions are complex and impacted by a variety of cultural, demographic, sociopolitical, religious, and economic factors.^4-13^ A scoping review of ninety-two studies from high-income countries determined that risk for vaccine hesitancy was highest for those of non-White ethnicity, younger-age, females, lower-education, lack of recent history of receiving the influenza vaccination, decreased perceived risk of contracting COVID-19, and not having chronic medical conditions.^10^ Similarly, an online study with a national sample (N=1,878) conducted in 2020 determined that Hispanics, those with children at home, rural residents, and people identifying politically as Republicans were less likely to be vaccinated.^11^ Phone-interviews of Medicare patients completed in the fall of 2020 revealed that those whose primary information source was social media had lower perceptions of COVID-disease severity and lower likelihood of getting a vaccinated.^12^ Four out of five (79.9%) Hispanic/Latino women who were pregnant were unvaccinated for COVID-19.^13^

As the 62.1 million Hispanics constitute the largest minority in the US,^14^ the objectives of this investigation were to extend upon past research^9,11^ to further characterize Hispanics who were unvaccinated for COVID-19 upto August 1, 2021.

## Supplementary material for "Profiles of US Hispanics Unvaccinated for COVID-19": Raw_data_deidentified

### Sheet: Data
Respondent_ID	Start_Date	End_Date	Custom_Data_1	collector_type_source	Have you received at least one dose of the COVID-19 vaccine, from any maker?	Q1_What is your age in years?	Q2_What gender do you identify as?	Q2_open_ended$	Q3_I or my family is ethnically from one or more of the following countries	Q4_What is your yearly income for your household?	Q5_What is the highest level of education you have completed?	Q6_What is your political affiliation?	Q6_other_open_ended$	Q7A_What are your top 3 reasons for not receiving the COVID-19 vaccine?	Q7B_Top_reseasons	Q7C_Top_Reasons	Q7D_Top_Reasons	Q7E_Top_Reasons	Q7F_Top_Reasons	Q7G_Top_Reasons	Q7H_Top_Reasons	Q7I_Top_Reasons	Q7J_Reasons	Q7K_Top_Reasons	Q7L_Top_Reasons	Q7M_Top_Reasons	Q7N_Top_Reasons_Open_ended	Q8_How likely would you be to take the COVID vaccine if it were a pill?	Q9_How many of the 30 people you interact with (non-virtually) the most each week (your bubble) have received the COVID vaccine?	Q10_How likely would you be to receive the vaccine if the majority of your bubble received the vaccine?	Q11_Within the past month, how often have you attended in person or virtual religious services?	Q12_The COVID-19 vaccine will make me infertile.	Q13_The developers of the COVID-19 vaccine rushed the development and cut corners.	Q14_The COVID-19 vaccine is just the virus and will infect you with the disease.	Q15_If I’ve already had COVID-19, I don’t need the vaccine.	Q16_The COVID-19 vaccine does not work.	Q17_COVID-19 is a myth.	Q18_The vaccine isn’t necessary because COVID-19 has a low mortality rate.	Q19_I don’t need the vaccine because everyone else around me has already received it.	Q20_I only need the vaccine if I want to travel out of the country	Q21_The COVID-19 vaccine will change parts of my DNA.	Q22A_For what ages and groups do the COVID-19 vaccine benefits exceed the risks or side effects? Check all that apply_65+	Q22B_Age50to64	Q22C_age30to49	Q22D_Age18to29	Q22E_Age12to17	Q22F_Age5to11	Q22G_Age1to4	Q22H_Newborn	Q22I_Pref	Q22J_Other$	Q23A_Which of the following are your top 3 primary sources of news?_Fox_News	Q23B_CNN	Q23C_CNN_en_espanol	Q23D_MSNBC	Q23E_NPR	Q23F_BBC	Q23G_Telemundo	Q23H_Univision	Q23I_ABC	Q23J_CBC	Q23K_NBC	Q23L_Social_Media	Q23M_Newspaper	Q23N_Prefer_not_to_say	Q24_If the election were held today, how likely would you be to vote for Donald Trump or Joe Biden?	SM1_Device Type	SM2_Age	SM3_Region	SM4_Gender	SM5_Household Income
12860282272			9c4dcae21a878ca6bb231db3c4	smc	Yes																																																														Windows Desktop / Laptop	> 60	Pacific	Male	$10,000-$24,999
12860266450			11d0f95844c3f7d3a7b4f85d57	smc	No		Male		Puerto Rico	$80,000	High school	Prefer not to say			Safety concerns regarding the vaccine contents	Concerned about the side effects						Don’t believe it will protect me from COVID-19						17	39	29	Prefer not to say	41	39	52	47	48	45	42	50	52	48		Age 50 - 64									Fox News	CNN									NBC				4	iOS Phone / Tablet	45-60	Middle Atlantic	Male	$50,000-$74,999																				50
12860264817			2b2a0cee865d16440a01d4afd2	smc	Yes																																																														Windows Desktop / Laptop	> 60	Pacific	Male	$125,000-$149,999
12860244941			74e51873196cc3b00dbb03f75c	smc	Yes																																																														Android Phone / Tablet	> 60	Pacific	Male	$10,000-$24,999
12860212386			1b152c1a52d1368c92c0d145fe	smc	Yes																																																														iOS Phone / Tablet	> 60	West South Central	Male	$75,000-$99,999
12860209589			747dd506b4a94a8e04632adaa1	smc	Yes																																																														iOS Phone / Tablet	> 60	South Atlantic	Male	$25,000-$49,999
12860205401			7a6987dc17806f6f1a7ce21ad6	smc	Yes																																																														iOS Phone / Tablet	45-60	West South Central	Male	$50,000-$74,999
12860184130			1b771bcc48a7b7ffb2d96af8bd	smc	Yes																																																														iOS Phone / Tablet	45-60	Pacific	Male	$200,000+
12860174687			4f425288016af1494177740601	smc	Yes																																																														Windows Desktop / Laptop	> 60	Middle Atlantic	Male	$200,000+
12860161750			7dc5fae11d38e73e5074efc091	smc	Yes																																																														Android Phone / Tablet	45-60	Pacific	Male	$75,000-$99,999
12860150777			3dd959b1a476619b633ea331a1	smc	No		Male		Mexico	$70,000	High school	Independent															already had it	100	82	0	Does not apply to me	8	10	9	100	50	51	54	50	48	1				Age 18 - 29											NPR				ABC news		NBC				4	Android Phone / Tablet	45-60	West South Central	Male	$50,000-$74,999																				55
12860138792			2fc43dda24b9836dd1192e8c49	smc	Yes																																																														Android Phone / Tablet	45-60	Pacific	Male	$50,000-$74,999
12860135066			e45a692d18be181f57f1f44719	smc	No		Male		El Salvador	$145,000	Graduate school (Master’s Degree, MBA, JD, PhD, MD, DO, DDS, etc.)	Republican			Safety concerns regarding the vaccine contents	Concerned about the side effects				Don’t believe it is necessary (previously diagnosed with COVID-19 by a healthcare provider)								75	35	75	Prefer not to say	1	34	1	46	38	1	28	29	32	13	Age 65+						Age 1 - 4	Newborn - 11 months	Pregnant women		Fox News	CNN		MSNBC								Social media (Facebook, Twitter, Instagram, etc.)			63	iOS Phone / Tablet	45-60	East North Central	Male	$25,000-$49,999																				49
12860121065			4305f997fae7ebc790dfc51348	smc	Yes																																																														iOS Phone / Tablet	45-60	South Atlantic	Male	$50,000-$74,999
12860109424			0ca821e89693d42b9f62213419	smc	Yes																																																														Android Phone / Tablet	45-60	West South Central	Male	$50,000-$74,999
12860098878			e2d313ff1bbeb786b38a61950c	smc	Yes																																																														Windows Desktop / Laptop	> 60	Pacific	Male	$25,000-$49,999
12860087802			596b9d08bacadaf28382b67582	smc	No		Prefer not to say		Guatemala	$15,000	Did not attend school	Republican													Difficulty getting time off from work			0	0	0	10 times																																																												83
12860088469			8d9cdc0fc8627e10968a1a094f	smc	Yes																																																														Windows Desktop / Laptop	45-60	Pacific	Male	$50,000-$74,999
12860081874			36dc2a26812abb68b097af1195	smc	Yes																																																														iOS Phone / Tablet	> 60	West South Central	Male	$150,000-$174,999
12860059845			b156ef564a368de6d45894cfc0	smc	Yes																																																														Android Phone / Tablet	45-60	Middle Atlantic	Male	$50,000-$74,999
12859275653			a467bc1c931327d9651779d4eb	smc	Yes																																																														iOS Phone / Tablet	45-60	Middle Atlantic	Male	$50,000-$74,999
12859272043			a7250990dbcd47eb21de5741b6	smc	Yes																																																														iOS Phone / Tablet	> 60	South Atlantic	Male	$25,000-$49,999
12859226270			3e38ee76a7a5e62a3a0d7efe8b	smc	Yes																																																														iOS Phone / Tablet	45-60	West South Central	Male	$25,000-$49,999
12859189733			0a9be7f9c34e0a0b3f3ed4f8ba	smc	Yes																																																														iOS Phone / Tablet	45-60	West South Central	Male	$50,000-$74,999
12859180732			4c669fa1c8711d9237e0bcc709	smc	Yes																																																														Android Phone / Tablet	45-60	West South Central	Male	$100,000-$124,999
12859173645			2d58eb241ef7a29f84e9cfb5a3	smc	Yes																																																														Android Phone / Tablet	45-60	Middle Atlantic	Male	$100,000-$124,999
12859164513			7c7ef1ceba506e9cc6c168ae03	smc	No		Male		Colombia	$30,000	Bachelor’s degree	Democrat		Most everyone else around me already received the vaccine	Safety concerns regarding the vaccine contents			Lack of transportation to vaccination site										65	61	66	Prefer not to say	73	69	72	73	63	59	76	75	71	79			Age 30 - 49	Age 18 - 29	Age 12 - 17							CNN	CNN en español	MSNBC											17	iOS Phone / Tablet	45-60	South Atlantic	Male	$25,000-$49,999																				31
12859158747			e7589b39f6c907453e7f7286e5	smc	Yes																																																														Android Phone / Tablet	45-60	Pacific	Male	$25,000-$49,999
12859146977			ae7ca4ab30f1cffd2ee16d3dd5	smc	Yes																																																														Android Phone / Tablet	45-60	Pacific	Male	$25,000-$49,999
12859105750			4f1a5c40349e75a9e4818c22b6	smc	Yes																																																														Windows Desktop / Laptop	45-60	West North Central	Male	$10,000-$24,999
12859103107			44a5f8ea999d3a452d91f5a274	smc	Yes																																																														iOS Phone / Tablet	45-60	West South Central	Male	$50,000-$74,999
12859095884			311f5003fd751e41838ea378ba	smc	Yes																																																														Android Phone / Tablet	45-60	Middle Atlantic	Male	$125,000-$149,999
12859091942			1c0051c831b016f57b1ba2f211	smc	Yes																																																														Android Phone / Tablet	> 60	Pacific	Male	$75,000-$99,999
12859076502			cc504935eea4a63126692e5702	smc	Yes																																																														iOS Phone / Tablet	45-60	Middle Atlantic	Male	$0-$9,999
12859074018			0c705c1d421af0b5238af617d0	smc	Yes																																																														iOS Phone / Tablet	45-60	South Atlantic	Male	$50,000-$74,999
12859069623			9ebf33439ad3241bed6a9288c8	smc	No		Male		Venezuela	$250,000	Graduate school (Master’s Degree, MBA, JD, PhD, MD, DO, DDS, etc.)	Independent				Concerned about the side effects			Religious beliefs	Don’t believe it is necessary (previously diagnosed with COVID-19 by a healthcare provider)								0	0	0	15 times	86	100	70	84	97	22	96	0	49	78										None													Newspaper of local area		100	Android Phone / Tablet	45-60	East South Central	Male	$200,000+																				50
12859056905			b7725312bf6b6fc6e50972708b	smc	Yes																																																														Android Phone / Tablet	45-60	East North Central	Male	$0-$9,999
12859045618			050ac5a43c86116f4ce782914b	smc	Yes																																																														Android Phone / Tablet	45-60	Middle Atlantic	Male	$50,000-$74,999
12859012985			35f7d5ca6772299c62e3d209df	smc	Yes																																																														iOS Phone / Tablet	45-60	South Atlantic	Male	$200,000+
12858998403			f74571b638d7f7a2a601a07a66	smc	Yes																																																														iOS Phone / Tablet	45-60	Middle Atlantic	Male	$10,000-$24,999
12858992150			8fea5741d8a15763661683376d	smc	No		Male		Cuba	$20,000	Bachelor’s degree	Prefer not to say				Concerned about the side effects								Medical exemption			Allergy	65	46	63	Does not apply to me	5	38	55	9	6	12	13	50	43	14	Age 65+																Telemundo	Univision				Social media (Facebook, Twitter, Instagram, etc.)			47	iOS Phone / Tablet	45-60	South Atlantic	Male	$0-$9,999																				56
12858968903			48314852ba9ef3f7b2e7da3a7d	smc	Yes																																																														Android Phone / Tablet	45-60	West North Central	Male	$25,000-$49,999
12858913913			c32d404716449579c41c1fabdb	smc	Yes																																																														iOS Phone / Tablet	> 60	Middle Atlantic	Male	$125,000-$149,999
12858902311			89bf987d61f4bd80fc01fc1b51	smc	Yes																																																														Android Phone / Tablet	45-60	South Atlantic	Male	$50,000-$74,999
12858879780			066368328c3bf45b8d839d6b4d	smc	Yes																																																														iOS Phone / Tablet	45-60	Middle Atlantic	Male	$50,000-$74,999
12858857772			f1a7c5e24974481f286fb8e9de	smc	Yes																																																														Windows Desktop / Laptop	45-60	Pacific	Male	$75,000-$99,999
12858704853			8dac11ca1a410f51a73cedb145	smc	Yes																																																														Windows Desktop / Laptop	> 60	West South Central	Male	$75,000-$99,999
12858648367			a2e1789b6748e346f4a7fc198d	smc	Yes																																																														Android Phone / Tablet	45-60	Mountain	Male	$10,000-$24,999
12858643547			e0f52140656c7fba28cbf97fa7	smc	Yes																																																														iOS Phone / Tablet	45-60	South Atlantic	Male	Prefer not to answer
12858639814			5217494bc458f1f0eadf6f262f	smc	Yes																																																														Windows Desktop / Laptop	45-60	West South Central	Male	$175,000-$199,999
12858614199			63c85bb1b27fa4f813be1610d8	smc	Yes																																																														Android Phone / Tablet	45-60	South Atlantic	Male	$125,000-$149,999
12858594316			37958cc0a6ad8e70cf9e3b3c2f	smc	Yes																																																														Android Phone / Tablet	45-60	South Atlantic	Male	$25,000-$49,999
12858562962			8ea41ac5cc91d00cf199e7dbaa	smc	Yes																																																														iOS Phone / Tablet	45-60	West South Central	Male	$25,000-$49,999
12858515598			60d9b854a7f166ddaebcc97b3c	smc	Yes																																																														Android Phone / Tablet	45-60	South Atlantic	Male	$25,000-$49,999
12858471510			afa39d083df46dbdf2198804d9	smc	Yes																																																														Android Phone / Tablet	45-60	West South Central	Male	$50,000-$74,999
12858466849			4f2075bca083fe88332ea6c3e0	smc	No		Male		Cuba	$40,000	Associates degree	Democrat		Most everyone else around me already received the vaccine	Safety concerns regarding the vaccine contents	Concerned about the side effects												51	53	65	6 times	65	57	61	51	56	48	56	49	58	43				Age 18 - 29							Fox News	CNN	CNN en español												0	Android Phone / Tablet	45-60	South Atlantic	Male	$50,000-$74,999																				40
12858355905			f31407c54da48aa5a3d19e60af	smc	Yes																																																														Windows Desktop / Laptop	> 60	South Atlantic	Male	$0-$9,999
12858266524			0dbf3b296a6dcbac84dd9b02e8	smc	Yes																																																														Windows Desktop / Laptop	45-60	Pacific	Male	$50,000-$74,999
12858217329			3dbfbcc803848308973685e825	smc	No		Male		Mexico	$30,000	High school	Democrat			Safety concerns regarding the vaccine contents	Concerned about the side effects						Don’t believe it will protect me from COVID-19						66	68	66	4 times	67	84	51	25	47	18	49	28	25	65	Age 65+				Age 12 - 17	Age 5 - 11	Age 1 - 4				Fox News	CNN		MSNBC					ABC news	CBC	NBC				23	Android Phone / Tablet	45-60	Pacific	Male	$25,000-$49,999																				57
12858210707			745d54b709d1d01367bd396159	smc	Yes																																																														Windows Desktop / Laptop	45-60	South Atlantic	Male	$100,000-$124,999
12858202846			067c69c18a9b4fdc6ba6707e70	smc	Yes																																																														Android Phone / Tablet	45-60	Pacific	Male	$75,000-$99,999
12858174749			232799e058bf2a0a4b6e611ad5	smc	Yes																																																														Windows Desktop / Laptop	> 60	Pacific	Male	$100,000-$124,999
12858160405			4349601f58350386d05b7bf2dc	smc	Yes																																																														iOS Phone / Tablet	45-60	Pacific	Male	$50,000-$74,999
12858148237			fc0cdf3db6bd5f4ad7463a76c4	smc	Yes																																																														Windows Desktop / Laptop	> 60	South Atlantic	Male	$75,000-$99,999
12858141122			53b7c04d3190de3a2865ce3de0	smc	Yes																																																														Windows Desktop / Laptop	> 60	Pacific	Male	$25,000-$49,999
12858136404			dff03cf0824c97a684a59c5f73	smc	Yes																																																														Android Phone / Tablet	45-60	Pacific	Male	$100,000-$124,999
12858094824			f4a02b9678d7e6bed2d8c0f1fa	smc	No		Male		Cuba	$55,000	Graduate school (Master’s Degree, MBA, JD, PhD, MD, DO, DDS, etc.)	Democrat			Safety concerns regarding the vaccine contents													0	72	75	6 times	61	58	70	59	75	70	73	76	76	71			Age 30 - 49									CNN	CNN en español									Social media (Facebook, Twitter, Instagram, etc.)			0	Android Phone / Tablet	45-60	South Atlantic	Male	$25,000-$49,999																				45
12858078210			9ab62cafe6092945dd1040e177	smc	Yes																																																														Windows Desktop / Laptop	> 60	South Atlantic	Male	$150,000-$174,999
12858072509			c666bc8a617b80dc1f64f550ef	smc	No		Male		Mexico	Under $15,000	High school	Democrat														Prefer not to say		16	0	0	Once	50	82	10	22	48	17	68	45	24	79	Age 65+											CNN		MSNBC	NPR				ABC news		NBC	Social media (Facebook, Twitter, Instagram, etc.)			12	Android Phone / Tablet	45-60	West South Central	Male	$0-$9,999																				52
12858042622			e7645291ff1539534c7e82c4b9	smc	Yes																																																														iOS Phone / Tablet	> 60	Pacific	Male	$50,000-$74,999
12858026963			87aec7fae0b7eb7d08338ef933	smc	Yes																																																														Android Phone / Tablet	> 60	Mountain	Male	$25,000-$49,999
12858018500			77edcd4ceef7ccec71fabdef7d	smc	Yes																																																														Android Phone / Tablet	45-60	Pacific	Male	$25,000-$49,999
12857980389			7280e1afc7f695dceb8eb599f1	smc	Yes																																																														iOS Phone / Tablet	45-60		Male	$25,000-$49,999
12857973850			47cd0f19e51972e5943e3009b0	smc	No		Male		Puerto Rico	$65,000	High school	Independent			Safety concerns regarding the vaccine contents													32	43	43	Does not apply to me	46	48	66	79	73	73	56	56	61	64				Age 18 - 29							Fox News										NBC				100	Android Phone / Tablet	> 60	Pacific	Male	$50,000-$74,999																				62
12857964499			52b5b118780e56550f77518598	smc	Yes																																																														Android Phone / Tablet	45-60	Middle Atlantic	Male	$25,000-$49,999
12857918397			0239493d383ca229d4a49cc107	smc	Yes																																																														iOS Phone / Tablet	> 60	East North Central	Male	$75,000-$99,999
12857917947			63b6289d68ea0c20b04a2e84ea	smc	No		Female		Brazil	$15,000	Bachelor’s degree	Republican			Safety concerns regarding the vaccine contents						Don’t believe it is necessary (suspect I previously had COVID-19)				Difficulty getting time off from work			32	31	63	Prefer not to say	41	52	72	58	73	58	64	61	66	100			Age 30 - 49									CNN				BBC					NBC				57	iOS Phone / Tablet	> 60	South Atlantic	Male	$75,000-$99,999																				37
12857898419			f19de2ea31008503f6ac585d8b	smc	Yes																																																														iOS Phone / Tablet	45-60	Mountain	Male	$50,000-$74,999
12857860871			d2da6021fe5f8ab6d08c3d4573	smc	Yes																																																														iOS Phone / Tablet	45-60	South Atlantic	Male	$25,000-$49,999
12857856337			e87054699d5456fb9c01c78d41	smc	Yes																																																														iOS Phone / Tablet	45-60	Pacific	Male	$25,000-$49,999
12857836617			ffdb8af5f3c6b2f9c0620d928e	smc	Yes																																																														iOS Phone / Tablet	45-60	South Atlantic	Male	$25,000-$49,999
12857826427			fc7ac925db67a24208d751964e	smc	Yes																																																														Android Phone / Tablet	> 60	Pacific	Male	$0-$9,999
12857804151			dfbaa71cad6c3f8e29ca3641c8	smc	Yes																																																														iOS Phone / Tablet	45-60	Middle Atlantic	Male	$75,000-$99,999
12857790083			e9ecd208d6b78ce3a1f6c910b3	smc	Yes																																																														iOS Phone / Tablet	> 60	Middle Atlantic	Male	$100,000-$124,999
12857783100			5b7d383c3ad285a5c4aa01fbb2	smc	Yes																																																														iOS Phone / Tablet	45-60	South Atlantic	Male	$10,000-$24,999
12857772654			5ccdf5ae65faa8a1611cc160d2	smc	Yes																																																														Android Phone / Tablet	45-60	Mountain	Male	$100,000-$124,999
12857575029			043f22c32f6c0c082450bbebc3	smc	Yes																																																														iOS Phone / Tablet	45-60	Pacific	Male	$100,000-$124,999
12857473640			6756810f75a75c98410a82f378	smc	No		Male		Puerto Rico	$85,000	Associates degree	Republican			Safety concerns regarding the vaccine contents	Concerned about the side effects						Don’t believe it will protect me from COVID-19						52	95	98	Does not apply to me	58	97	0	90	49	43	23	4	13	84	Age 65+	Age 50 - 64									Fox News	CNN											Newspaper of local area		75	Android Phone / Tablet	45-60	Middle Atlantic	Male	$75,000-$99,999																				48
12857461287			cf876fe35cd0d854c5d656c6c8	smc	Yes																																																														Android Phone / Tablet	> 60	South Atlantic	Male	$50,000-$74,999
12857231291			1c5e7cb504fbe0eb620e912342	smc	Yes																																																														Android Phone / Tablet	45-60	South Atlantic	Male	$25,000-$49,999
12857220868			be177dd51a29df27a446a704b5	smc	Yes																																																														Android Phone / Tablet	45-60	Pacific	Male	$150,000-$174,999
12857134969			b3f0d4bc6740fd033491f49946	smc	Yes																																																														MacOS Desktop / Laptop	> 60	South Atlantic	Male	$25,000-$49,999
12857056775			d03b8f38d6071bee3aed0584d1	smc	Yes																																																														Other	45-60	East North Central	Male	$175,000-$199,999
12857045294			58875254086659222f59d75baa	smc	Yes																																																														Android Phone / Tablet	45-60	East North Central	Male	$200,000+
12856917142			47cfaafa3137e43513328eee33	smc	Yes																																																														iOS Phone / Tablet	> 60	South Atlantic	Male	$100,000-$124,999
12856648294			c87722c5fdaebfb29fcbc64597	smc	Yes																																																														iOS Phone / Tablet	45-60	West South Central	Male	$50,000-$74,999
12856516757			722b57a233049750e13e4b835b	smc	Yes																																																														iOS Phone / Tablet	45-60	Middle Atlantic	Male	$0-$9,999
12856287240			eecd3396c8fc3a28c217a53f71	smc	Yes																																																														iOS Phone / Tablet	45-60	South Atlantic	Male	$50,000-$74,999
12856266215			5d3e0e8ad6952153fd2a8a45ae	smc	Yes																																																														Android Phone / Tablet	45-60	Middle Atlantic	Male	$25,000-$49,999
12856233985			2a877b68b7558cd1d2aa45b684	smc	Yes																																																														Android Phone / Tablet	45-60	East North Central	Male	$50,000-$74,999
12856204396			4488d52394e1634b4d3016767f	smc	No		Male		Venezuela	$145,000	Bachelor’s degree	Republican																																																																															53
12856098893			3599daf71b9880bd671bba6368	smc	Yes																																																														Windows Desktop / Laptop	> 60	Middle Atlantic	Male	$50,000-$74,999
12856047317			61a47a673b45d8aa5f2d9fc6df	smc	Yes																																																														Android Phone / Tablet	45-60	South Atlantic	Male	$100,000-$124,999
12855917007			516f143ec729b39fa0e7555e9d	smc	No		Male		Mexico	$35,000	High school	Independent										Don’t believe it will protect me from COVID-19						0	7	0	Does not apply to me	53	90	88	44	48	55	48	47	0	1		Age 50 - 64																				Social media (Facebook, Twitter, Instagram, etc.)			45																									46
12855848256			b8f04fe8129f170fb6b9ae807e	smc	Yes																																																														Windows Desktop / Laptop	> 60	South Atlantic	Male	$25,000-$49,999
12855734590			a533b29d6bb21d1ab75b196a62	smc	Yes																																																														Android Phone / Tablet	> 60	West South Central	Male	$0-$9,999
12855719564			a199d90037eadf8d5abe52d92c	smc	No		Nonbinary		Venezuela	$85,000	Graduate school (Master’s Degree, MBA, JD, PhD, MD, DO, DDS, etc.)	Independent					Cost	Lack of transportation to vaccination site					Don’t know how to sign up for a vaccination					38	60	47	Does not apply to me	0	0	0	25	0	0	50	51	0	0	Age 65+					Age 5 - 11	Age 1 - 4	Newborn - 11 months	Pregnant women		Fox News	CNN								CBC		Social media (Facebook, Twitter, Instagram, etc.)			51	iOS Phone / Tablet	> 60	Pacific	Male	$200,000+																				26
12855647596			47c6c8201c8e6b0141b7a39836	smc	No		Male		Mexico	$20,000	High school	Independent			Safety concerns regarding the vaccine contents											Prefer not to say	Believe it's a placebo	8	77	5	Prefer not to say	100	100	100	52	52	100	50	49	55	100										N/a	Fox News											Social media (Facebook, Twitter, Instagram, etc.)	Newspaper of local area		48	Android Phone / Tablet	45-60	Pacific	Male	$25,000-$49,999																				48
12855675333			2bb859eee98b10284aadc53dc6	smc	No		Male		Cuba	$25,000	High school	Republican					Cost	Lack of transportation to vaccination site	Religious beliefs								Y	27	29	40	Prefer not to say	52	67	66	50	62	77	84	72	82	47	Age 65+										Fox News														49	Android Phone / Tablet	45-60	South Atlantic	Male	$0-$9,999																				49
12855525478			1dd605b1664ace1b29efc4c2d1	smc	Yes																																																														Android Phone / Tablet	45-60	Mountain	Male	$50,000-$74,999
12855492378			4580f04b188a01110b0ccf2d58	smc	Yes																																																														iOS Phone / Tablet	45-60	New England	Male	$0-$9,999
12855448023			13e54c9d1feba53f33a7c9bf76	smc	No		Male		Mexico	$45,000	Bachelor’s degree	Other: explain	I don't look at parties, I listen to the plan		Safety concerns regarding the vaccine contents	Concerned about the side effects						Don’t believe it will protect me from COVID-19						0	20	0	Does not apply to me	60	96	70	98	63	0	58	53	52	0	Age 65+	Age 50 - 64	Age 30 - 49	Age 18 - 29	Age 12 - 17	Age 5 - 11	Age 1 - 4	Newborn - 11 months	Pregnant women		Fox News								ABC news		NBC				62	Android Phone / Tablet	45-60	West South Central	Male	$25,000-$49,999																				56
12855411722			b0666038bebee07dd73bde8d2e	smc	No		Male		Mexico	$45,000	High school	Republican					Cost					Don’t believe it will protect me from COVID-19		Medical exemption				48	4	2	Once	51	49	50	49	51	50	49	52	49	56	Age 65+										Fox News												Newspaper of local area		95	Windows Desktop / Laptop	> 60	Pacific	Male	$25,000-$49,999																				67
12855389431			0f655d0d37c45a7ab2d262015b	smc	No		Male		Honduras	Under $15,000	Bachelor’s degree	Democrat		Most everyone else around me already received the vaccine	Safety concerns regarding the vaccine contents	Concerned about the side effects												60	100	100	Once	16	42	56	17	27	40	24	21	16	11	Age 65+	Age 50 - 64	Age 30 - 49	Age 18 - 29								CNN	CNN en español	MSNBC											12	iOS Phone / Tablet	45-60	Middle Atlantic	Male	$0-$9,999																				53
12855355867			c7d7979c02e76f0ceac65ba548	smc	No		Male		Colombia	$75,000	High school	Democrat				Concerned about the side effects												0	51	57	Does not apply to me	10	12	11	10	50	0	8	7	53	0	Age 65+	Age 50 - 64	Age 30 - 49							ok												Social media (Facebook, Twitter, Instagram, etc.)	Newspaper of local area		46	iOS Phone / Tablet	45-60	South Atlantic	Male	$25,000-$49,999																				48
12855360251			69efc0992c87c1435c5dd01698	smc	Yes																																																														Other	45-60	South Atlantic	Male	$25,000-$49,999
12855356086			9016b28b3ff77799849c1a5dc6	smc	Yes																																																														iOS Phone / Tablet	> 60	Middle Atlantic	Male	$50,000-$74,999
12855334430			b9fe1221151b52cb1c4aefc096	smc	No		Male		Mexico	$30,000	High school	Democrat			Safety concerns regarding the vaccine contents	Concerned about the side effects				Don’t believe it is necessary (previously diagnosed with COVID-19 by a healthcare provider)								73	65	75	7 times	47	89	56	11	72	18	63	21	18	22	Age 65+			Age 18 - 29	Age 12 - 17						Fox News	CNN							ABC news						13	Android Phone / Tablet	45-60	Pacific	Male	$25,000-$49,999																				57
12855321158			1a770b2d8a1b648f9ad8f76a00	smc	Yes																																																														MacOS Desktop / Laptop	45-60	Pacific	Male	$125,000-$149,999
12855318512			92586c04db6a286ee0a54e29ad	smc	Yes																																																														iOS Phone / Tablet	45-60	West South Central	Male	$75,000-$99,999
12855296072			27de33fbcca9a93a29331fb261	smc	Yes																																																														Windows Desktop / Laptop	45-60	West South Central	Male	$50,000-$74,999
12855287260			1d23e2ca9ccd7c4ebdeb2104b9	smc	Yes																																																														Windows Desktop / Laptop	45-60	Middle Atlantic	Male	$125,000-$149,999
12855270448			a3db0c7eb7200f5ef0bcd6278e	smc	Yes																																																														Android Phone / Tablet	45-60	South Atlantic	Male	$100,000-$124,999
12855245448			2b3bbf1ec9714059e089e68dcf	smc	Yes																																																														Windows Desktop / Laptop	> 60	South Atlantic	Male	$10,000-$24,999
12855231322			9ceb129b2654487e6fb54e3ec7	smc	Yes																																																														iOS Phone / Tablet	45-60	East North Central	Male	$0-$9,999
12855160092			4c2bcb4227b0a2a65842e14e85	smc	No		Male		Mexico	$180,000	Graduate school (Master’s Degree, MBA, JD, PhD, MD, DO, DDS, etc.)	Republican								Don’t believe it is necessary (previously diagnosed with COVID-19 by a healthcare provider)	Don’t believe it is necessary (suspect I previously had COVID-19)	Don’t believe it will protect me from COVID-19						87	89	67	Does not apply to me	55	55	57	58	63	68	62	64	60	64			Age 30 - 49								Fox News										NBC		Newspaper of local area		98	iOS Phone / Tablet	45-60	South Atlantic	Male	$125,000-$149,999																				31
12855111559			207d8c9f13a534e939986db8c9	smc	Yes																																																														iOS Phone / Tablet	45-60	West South Central	Male	$50,000-$74,999
12855111057			ae969752dd9534c21dff223fb7	smc	Yes																																																														MacOS Desktop / Laptop	45-60	Pacific	Male	$75,000-$99,999
12855073650			37b57162354d26d7c28f643047	smc	Yes																																																														iOS Phone / Tablet	45-60	Mountain	Male	$50,000-$74,999
12855072738			9988458d964e464b03b6590033	smc	Yes																																																														Windows Desktop / Laptop	> 60	Pacific	Male	$175,000-$199,999
12855023460			e38a9e39ca5e0f1751f9118824	smc	Yes																																																														iOS Phone / Tablet	45-60	Pacific	Male	Prefer not to answer
12855021045			a254bd90862efa0b0009b6c0b4	smc	Yes																																																														iOS Phone / Tablet	45-60	Pacific	Male	$125,000-$149,999
12854981562			bfa6993c84857f8a287875ff8e	smc	Yes																																																														Windows Desktop / Laptop	45-60	Middle Atlantic	Male	$25,000-$49,999
12854931520			4b0469461a6f1a897041b20c77	smc	Yes																																																														Android Phone / Tablet	45-60	Mountain	Male	$10,000-$24,999
12854888449			3598bae8b326d7b72b2878031a	smc	Yes																																																														Other	> 60	Mountain	Male	$25,000-$49,999
12854870799			a11807cc5ad250a87f8b03aefb	smc	Yes																																																														MacOS Desktop / Laptop	> 60	South Atlantic	Male	$200,000+
12854848960			0efba76c390c4b8fa8f7142bca	smc	Yes																																																														iOS Phone / Tablet	45-60	West South Central	Male	$50,000-$74,999
12854846138			af888978b60cef61018799ccd1	smc	Yes																																																														iOS Phone / Tablet	> 60	Mountain	Male	$25,000-$49,999
12854842021			5ab6086d8e7c2c81b8e560ec0e	smc	Yes																																																														iOS Phone / Tablet	45-60	South Atlantic	Male	$50,000-$74,999
12854775002			6ce681bb581c409975a4aa4f12	smc	Yes																																																														Windows Desktop / Laptop	> 60	Mountain	Male	$125,000-$149,999
12854770824			94af4aaa01439c654e567ef323	smc	Yes																																																														Android Phone / Tablet	> 60	Mountain	Male	$25,000-$49,999
12854749648			cf36f77bf29920aa41f3063a2f	smc	Yes																																																														Windows Desktop / Laptop	45-60	South Atlantic	Male	$25,000-$49,999
12854726832			86079b18e311a8dbeb1a307e7d	smc	Yes																																																														iOS Phone / Tablet	45-60	Pacific	Male	$0-$9,999
12854676150			034745c23f98c12121ab9c697a	smc	Yes																																																														iOS Phone / Tablet	45-60	Pacific	Male	$25,000-$49,999
12854637755			f7a092654e33f9a65db67644ab	smc	Yes																																																														iOS Phone / Tablet	45-60	West South Central	Male	$10,000-$24,999
12854611374			4f71cb56f6bed20b7e7ffb7b8f	smc	Yes																																																														Windows Desktop / Laptop	> 60	Middle Atlantic	Male	$25,000-$49,999
12854609622			006b2ef85f914cb954b3e0e5da	smc	Yes																																																														MacOS Desktop / Laptop	45-60	West South Central	Male	$25,000-$49,999
12854563888			0cacd62928e8e92defb57d36b8	smc	No		Male		Puerto Rico	$60,000	High school	Democrat			Safety concerns regarding the vaccine contents	Concerned about the side effects							Don’t know how to sign up for a vaccination					52	23	52	Does not apply to me	5	53	49	5	12	0	0	5	48	12	Age 65+	Age 50 - 64	Age 30 - 49	Age 18 - 29																				Prefer not to say	0	Android Phone / Tablet	45-60	South Atlantic	Male	$50,000-$74,999																				55
12854569975			e5ca1dc291f5e073037332853b	smc	Yes																																																														Android Phone / Tablet	> 60	West South Central	Male	$100,000-$124,999
12854563482			adfa7369841a89848af149aed0	smc	Yes																																																														Windows Desktop / Laptop	> 60	East North Central	Male	$75,000-$99,999
12854517990			39eade5fe9798f329a7101e6f4	smc	Yes																																																														Android Phone / Tablet	> 60	West South Central	Male	$10,000-$24,999
12854515903			515cb45698f5a60d009da716fd	smc	Yes																																																														Android Phone / Tablet	45-60	Mountain	Male	$50,000-$74,999
12854512510			230c3a3eb802a349631cb08874	smc	Yes																																																														Windows Desktop / Laptop	45-60	Mountain	Male	$50,000-$74,999
12854510390			456ee6f8ecb13456bcd230594e	smc	Yes																																																														iOS Phone / Tablet	45-60	South Atlantic	Male	$100,000-$124,999
12854443215			90b016d5e079058bf245a2d78f	smc	Yes																																																														MacOS Desktop / Laptop	45-60	South Atlantic	Male	$100,000-$124,999
12854431072			75bc9ed975a2d862a293fb9d59	smc	Yes																																																														Android Phone / Tablet	> 60	West South Central	Male	$50,000-$74,999
12854423379			704550d0ad0618153321f34ec3	smc	Yes																																																														iOS Phone / Tablet	45-60	South Atlantic	Male	$0-$9,999
12854388742			19a6d15ae86ed7652374d81fea	smc	Yes																																																														iOS Phone / Tablet	> 60	South Atlantic	Male	$75,000-$99,999
12854355605			ee3291621cf5408edd24b38744	smc	Yes																																																														iOS Phone / Tablet	45-60	East North Central	Male	$50,000-$74,999
12854308271			74554fdeca41f9cd74d31f336d	smc	Yes																																																														iOS Phone / Tablet	45-60	West South Central	Male	$50,000-$74,999
12854298068			f74f9b8fb565af60c442d7aaf0	smc	Yes																																																														iOS Phone / Tablet	45-60		Male	$10,000-$24,999
12854242484			55f4b4bc84f778f851eada28d4	smc	Yes																																																														iOS Phone / Tablet	45-60	West South Central	Male	$100,000-$124,999
12854238262			03b8e4c4621f0d5845bb2e6ccf	smc	Yes																																																														iOS Phone / Tablet	45-60	West North Central	Male	$100,000-$124,999
12854236068			8477f5512ddea99c4b065e875a	smc	Yes																																																														iOS Phone / Tablet	45-60	Pacific	Male	$100,000-$124,999
12854202966			870833303115a62ab46e61ac48	smc	No		Male		Cuba	Over $300,000	Graduate school (Master’s Degree, MBA, JD, PhD, MD, DO, DDS, etc.)	Republican			Safety concerns regarding the vaccine contents													100	100	100	22 times	100	100	100	100	100	100	100	100	100	100	Age 65+									Never	Fox News	CNN	CNN en español	MSNBC	NPR	BBC	Telemundo	Univision	ABC news	CBC	NBC	Social media (Facebook, Twitter, Instagram, etc.)	Newspaper of local area	Prefer not to say	100	Android Phone / Tablet	> 60	South Atlantic	Male	$200,000+																				75
12854213486			8d20317bda9219a601f53ddf5b	smc	Yes																																																														iOS Phone / Tablet	45-60	West South Central	Male	$75,000-$99,999
12854177726			0c5b850478735060cd6142301b	smc	Yes																																																														Windows Desktop / Laptop	45-60	West South Central	Male	$25,000-$49,999
12854144901			89fbdb5ed16353169ea7c3932e	smc	Yes																																																														iOS Phone / Tablet	45-60	New England	Male	$10,000-$24,999
12854129303			dbc9e9d1595d68086f7d336c07	smc	No		Male		Mexico	$40,000	High school	Republican										Don’t believe it will protect me from COVID-19						0	50	0	Does not apply to me	52	100	50	100	100	100	100	53	0	52										None														Prefer not to say	100	iOS Phone / Tablet	45-60	Mountain	Male	$25,000-$49,999																				48
12854136568			882ad92d97219259c9d6c03176	smc	Yes																																																														Android Phone / Tablet	45-60	West South Central	Male	$75,000-$99,999
12854122492			8562488fce9de09e4fccdb3c8c	smc	Yes																																																														iOS Phone / Tablet	45-60	West South Central	Male	$75,000-$99,999
12854117313			e349911899b11722bd0c213fc4	smc	Yes																																																														Windows Desktop / Laptop	45-60	Pacific	Male	$100,000-$124,999
12854103522			454d2daf58d8d105cede25960d	smc	No		Male		Venezuela	$35,000	Graduate school (Master’s Degree, MBA, JD, PhD, MD, DO, DDS, etc.)	Independent				Concerned about the side effects						Don’t believe it will protect me from COVID-19						0	39	0	Does not apply to me	56	99	54	93	96	98	98	56	0	94	Age 65+																					Social media (Facebook, Twitter, Instagram, etc.)			95	iOS Phone / Tablet	> 60	East North Central	Male	$50,000-$74,999																				78
12854102789			d071000454d842d563cd9cd94b	smc	Yes																																																														Android Phone / Tablet	45-60	West South Central	Male	$200,000+
12854068414			0fd64369c3bcbbf26b557a5021	smc	Yes																																																														Android Phone / Tablet	45-60	East North Central	Male	$25,000-$49,999
12854062853			fa2ee726d5022f540a1d653339	smc	Yes																																																														iOS Phone / Tablet	45-60	Pacific	Male	$50,000-$74,999
12854057470			28b2733a3b738dbe930dd3efad	smc	Yes																																																														iOS Phone / Tablet	45-60	Middle Atlantic	Male	$50,000-$74,999
12854055536			b0b8ee619d130c7a46ca86a447	smc	Yes																																																														Windows Desktop / Laptop	45-60	West North Central	Male	$175,000-$199,999
12854047816			dc18628af06627f233339ee62a	smc	Yes																																																														iOS Phone / Tablet	45-60	New England	Male	$150,000-$174,999
12854047255			bd0b0bec07b3cae18e5d940ae2	smc	Yes																																																														iOS Phone / Tablet	45-60	South Atlantic	Male	$10,000-$24,999
12854045408			bb665862de2af6fdba34bc6c19	smc	Yes																																																														MacOS Desktop / Laptop	45-60	Pacific	Male	$75,000-$99,999
12854016207			d5d4370e3bee5c5e9e658b6eb0	smc	Yes																																																														Android Phone / Tablet	> 60	East North Central	Male	$10,000-$24,999
12854013321			f2c671736c9028dde2b991ff43	smc	Yes																																																														iOS Phone / Tablet	45-60	West South Central	Male	$75,000-$99,999
12854007753			1b50e9528eff401caf4b72d714	smc	Yes																																																														iOS Phone / Tablet	> 60	Middle Atlantic	Male	$25,000-$49,999
12853976034			a702f7535076ed477fd39c68e7	smc	Yes																																																														Android Phone / Tablet	45-60	Middle Atlantic	Male	$50,000-$74,999
12853970005			4b527c895b20120743ac02fda7	smc	Yes																																																														iOS Phone / Tablet	> 60	South Atlantic	Male	$25,000-$49,999
12853969637			0c743c161af3f1de14dfedf9d2	smc	Yes																																																														iOS Phone / Tablet	> 60	South Atlantic	Male	$75,000-$99,999
12853908202			a41d5e33cce9c2adc97361b59f	smc	Yes																																																														Windows Desktop / Laptop	45-60	Middle Atlantic	Male	$50,000-$74,999
12853893685			7fa96b03e79088054ae18c860f	smc	Yes																																																														Windows Desktop / Laptop	> 60	Pacific	Male	$25,000-$49,999
12853893437			5566052a223feb8b9494dc45e2	smc	Yes																																																														iOS Phone / Tablet	> 60	Middle Atlantic	Male	$0-$9,999
12853864882			eee8dbbdb2d8774d3e7b4c3ff2	smc	Yes																																																														iOS Phone / Tablet	45-60	West South Central	Male	$25,000-$49,999
12853861827			f992c7c38e954070088db4eb56	smc	Yes																																																														iOS Phone / Tablet	> 60	South Atlantic	Male	$100,000-$124,999
12853842738			dd1a2e9375e5ffd55863f83956	smc	Yes																																																														Windows Desktop / Laptop	45-60	South Atlantic	Male	$100,000-$124,999
12853820191			4acabbdde400b069c40c667a1a	smc	Yes																																																														Windows Desktop / Laptop	> 60	West South Central	Male	$75,000-$99,999
12853783674			c2c44b2458fd7fd2e7b4dd7bf7	smc	No		Male		Mexico	$85,000	High school	Republican			Safety concerns regarding the vaccine contents	Concerned about the side effects			Religious beliefs									5	8	4	Does not apply to me	7	93	76	47	54	8	10	48	51	52		Age 50 - 64																						Prefer not to say	99	MacOS Desktop / Laptop	45-60	Pacific	Male	$75,000-$99,999																				58
12853790511			5cf65633328e0f909a2d6c866d	smc	Yes																																																														Other	45-60	West South Central	Male	$0-$9,999
12853762654			2d94b8564228516ad9e032ac98	smc	Yes																																																														Android Phone / Tablet	45-60	West South Central	Male	$75,000-$99,999
12853760127			4c666a6e4a8b6e7c4518844f37	smc	Yes																																																														Android Phone / Tablet	> 60	Middle Atlantic	Male	$50,000-$74,999
12853757301			bcbb634e24c95d92479a088b70	smc	Yes																																																														iOS Phone / Tablet	45-60	South Atlantic	Male	$25,000-$49,999
12853750960			2aebb9b055f913218bb9b4f9ea	smc	Yes																																																														iOS Phone / Tablet	45-60	South Atlantic	Male	$200,000+
12853719916			a601fb79a6d2e88f57184ff108	smc	No		Male		Mexico	$115,000	Associates degree	Independent			Safety concerns regarding the vaccine contents	Concerned about the side effects					Don’t believe it is necessary (suspect I previously had COVID-19)							1	26	1	4 times	9	99	11	96	63	10	100	12	9	100	Age 65+															BBC						Social media (Facebook, Twitter, Instagram, etc.)			100	Android Phone / Tablet	45-60	Mountain	Male	$75,000-$99,999																				55
12853724083			e141d88555ca65f68e8efa5ef7	smc	Yes																																																														iOS Phone / Tablet	45-60	East North Central	Male	$50,000-$74,999
12853680211			eb09727e6136c5123979b4edf6	smc	Yes																																																														MacOS Desktop / Laptop	45-60	West South Central	Male	$10,000-$24,999
12853638691			1a5107b0f8daf4e6bcd42d124d	smc	No		Male		Mexico	$60,000	Bachelor’s degree	Republican			Safety concerns regarding the vaccine contents													0	10	0	Does not apply to me	50	50	50	82	74	0	86	22	7	52	Age 65+	Age 50 - 64	Age 30 - 49	Age 18 - 29	Age 12 - 17	Age 5 - 11	Age 1 - 4	Newborn - 11 months	Pregnant women															Prefer not to say	100	Windows Desktop / Laptop	45-60	West South Central	Male	$25,000-$49,999																				53
12853628822			c86c874b974034876df0472007	smc	Yes																																																														Windows Desktop / Laptop	45-60	East North Central	Male	$50,000-$74,999
12853598252			dfa5b7bc2b22d5bd1f3a3b8306	smc	Yes																																																														MacOS Desktop / Laptop	45-60	West South Central	Male	$50,000-$74,999
12853594750			a4d6af706dd584d0b8bc9b1511	smc	Yes																																																														iOS Phone / Tablet	45-60	New England	Male	$200,000+
12853583023			850e4490bdf843c4b30102530a	smc	Yes																																																														iOS Phone / Tablet	> 60	South Atlantic	Male	$100,000-$124,999
12853566756			37dde3954fd5276e0e50fdf9c9	smc	No		Male		The Dominican Republic	$35,000	High school	Prefer not to say			Safety concerns regarding the vaccine contents	Concerned about the side effects						Don’t believe it will protect me from COVID-19						8	14	10	Does not apply to me	53	58	10	47	49	50	51	58	20	5	Age 65+	Age 50 - 64	Age 30 - 49																			Social media (Facebook, Twitter, Instagram, etc.)			4	Android Phone / Tablet	45-60	South Atlantic	Male	$0-$9,999																				49
12853578119			41a8160b230f8d4a8f8c904fcb	smc	Yes																																																														Windows Desktop / Laptop	45-60	Pacific	Male	$75,000-$99,999
12853575893			2237021c0f1cc4ea9dc172c796	smc	Yes																																																														Android Phone / Tablet	45-60	Middle Atlantic	Male	$0-$9,999
12853567517			defe4a2615288534ad898d033e	smc	Yes																																																														iOS Phone / Tablet	45-60	South Atlantic	Male	$10,000-$24,999
12853564774			97ef1fe308b01dc033ca4d3a71	smc	Yes																																																														Windows Desktop / Laptop	45-60	West South Central	Male	$150,000-$174,999
12853560072			933e3a8be2d18bb1fc968b34ee	smc	Yes																																																														Windows Desktop / Laptop	45-60	East North Central	Male	$50,000-$74,999
12853559399			450a4d8316c3e3fb5c994d89b0	smc	Yes																																																														Windows Desktop / Laptop	> 60	South Atlantic	Male	$10,000-$24,999
12853539739			8bedbfeb0f31c4ecf57bbdb3b9	smc	Yes																																																														iOS Phone / Tablet	> 60	East North Central	Male	$175,000-$199,999
12853526796			c8c45236263d69c599b37f55d1	smc	No		Male		Mexico	$50,000	High school	Democrat			Safety concerns regarding the vaccine contents							Don’t believe it will protect me from COVID-19		Medical exemption				4	5	1	Does not apply to me	75	87	63	85	92	52	11	72	77	100	Age 65+	Age 50 - 64	Age 30 - 49	Age 18 - 29	Age 12 - 17																	Social media (Facebook, Twitter, Instagram, etc.)			5	Android Phone / Tablet	45-60	South Atlantic	Male	$50,000-$74,999																				50
12853510367			9763e64f42d3340b27474ec16f	smc	No		Male		Mexico	$25,000	High school	Republican				Concerned about the side effects												100	70	50	Does not apply to me	100	100	100	22	50	21	53	47	24	47			Age 30 - 49								Fox News														13	Android Phone / Tablet	45-60	Pacific	Male	$10,000-$24,999																				45
12853496723			3bd316d5961a28821c61cbe1b1	smc	Yes																																																														Windows Desktop / Laptop	> 60	South Atlantic	Male	$75,000-$99,999
12853490451			d98be07246de430391f063a307	smc	Yes																																																														Android Phone / Tablet	45-60	Mountain	Male	$100,000-$124,999
12853429180			bf45204488b59886cb70bced32	smc	Yes																																																														iOS Phone / Tablet	> 60	East South Central	Male	$200,000+
12853413539			a13869a845c610ade472c5ccc9	smc	Yes																																																														Other	45-60	South Atlantic	Male	$75,000-$99,999
12853390744			5eb8cc41982a7157342cbfe830	smc	Yes																																																														Windows Desktop / Laptop	> 60	West South Central	Male	$75,000-$99,999
12853383432			e267dda38c86792363fc56b60e	smc	Yes																																																														Android Phone / Tablet	45-60	West North Central	Male	$0-$9,999
12853378183			6f84eccd1a9210a14b82f99d08	smc	Yes																																																														Windows Desktop / Laptop	> 60	East North Central	Male	$100,000-$124,999
12853363013			9ff20b8bf4586ee4cb9853d63f	smc	Yes																																																														Windows Desktop / Laptop	> 60	West North Central	Male	$50,000-$74,999
12853353425			230747e05dccb2cfe63ef02a31	smc	No
12853343970			4a4a226219b4783d55b40c245a	smc	Yes																																																														Windows Desktop / Laptop	45-60	South Atlantic	Male	$50,000-$74,999
12853335537			c40dfb1d92a68fba1d4756e526	smc	Yes																																																														Windows Desktop / Laptop	> 60	South Atlantic	Male	$10,000-$24,999
12853334647			a206e8867cc2909fa92d972d59	smc	No
12853331340			60e5d2aba23be4f64bca0b6505	smc	Yes																																																														iOS Phone / Tablet	45-60	South Atlantic	Male	$50,000-$74,999
12853325741			94690e108b635f02f7dd568a80	smc	Yes																																																														Windows Desktop / Laptop	> 60	Middle Atlantic	Male	$25,000-$49,999
12853317331			b4a14f3e45f8c290084e01b8db	smc	Yes																																																														Windows Desktop / Laptop	> 60	South Atlantic	Male	$10,000-$24,999
12853315236			361be14bdc9e5c26f7856c4997	smc	Yes																																																														Windows Desktop / Laptop	> 60	South Atlantic	Male	$0-$9,999
12853304441			c4dc2076ab2e8d309d3147910e	smc	Yes																																																														iOS Phone / Tablet	> 60	Middle Atlantic	Male	$0-$9,999
12853283522			47c2712f4e6ccd67069abc05ad	smc	Yes																																																														iOS Phone / Tablet	> 60	West North Central	Male	$50,000-$74,999
12853282183			a56fc7587d34ea0dbeefe89478	smc	Yes																																																														Windows Desktop / Laptop	45-60	East North Central	Male	$100,000-$124,999
12853272588			0a7f6f06c03b127d3118a023fa	smc	No
12853244653			c588bfdaea80eacbdb74dac7d1	smc	Yes																																																														Android Phone / Tablet	45-60	Pacific	Male	$50,000-$74,999
12853222117			6b02ff5f83897716e9a3b0f42a	smc	Yes																																																														Android Phone / Tablet	> 60	South Atlantic	Male	$100,000-$124,999
12853182447			fed898fe19fe31d79738a05b9d	smc	Yes																																																														Android Phone / Tablet	45-60		Male	$0-$9,999
12853170094			fb15a96519a79189c42364d4d3	smc	No		Male		Puerto Rico	$65,000	Bachelor’s degree	Democrat			Safety concerns regarding the vaccine contents	Concerned about the side effects									Difficulty getting time off from work			88	60	77	Does not apply to me	6	11	49	7	19	15	21	16	17	14		Age 50 - 64										CNN		MSNBC					ABC news						7	iOS Phone / Tablet	45-60	Middle Atlantic	Male	$50,000-$74,999																				53
12853153808			dd8b8d7ee5094e404befc04de5	smc	No
12853148236			340026a5ff447062024a76a72b	smc	Yes																																																														iOS Phone / Tablet	> 60	South Atlantic	Male	$150,000-$174,999
12853061221			99ec88637348b8b97c949b6ef0	smc	Yes																																																														Windows Desktop / Laptop	45-60	South Atlantic	Male	$75,000-$99,999
12853002309			544c7cd6ddabbc511c5dfe9a3e	smc	No		Male		Chile	$50,000	Prefer not to say	Prefer not to say														Prefer not to say		0	0	0	Does not apply to me	11	10	15	16	13	15	9	14	17	6	Age 65+	Age 50 - 64													NPR	BBC			ABC news						5	iOS Phone / Tablet	45-60	South Atlantic	Male	$25,000-$49,999																				47
12852908432			3d3bab1f06033539d61420a57a	smc	No		Male		Mexico	$50,000	Associates degree	Independent		Most everyone else around me already received the vaccine	Safety concerns regarding the vaccine contents	Concerned about the side effects												19	8	27	Does not apply to me	15	56	46	6	48	8	8	13	14	15										None	Fox News			MSNBC							NBC	Social media (Facebook, Twitter, Instagram, etc.)			68	Android Phone / Tablet	45-60	Pacific	Male	$25,000-$49,999																				49
12852857587			ea4f87a51cb1607e474f79218f	smc	Yes																																																														iOS Phone / Tablet	45-60		Male	$200,000+
12852837057			6ab430d0e5fca21f1dbcca220f	smc	Yes																																																														iOS Phone / Tablet	45-60	Pacific	Male	$25,000-$49,999
12852815013			7c180550a2fdc7c8bc8189a658	smc	Yes																																																														Windows Desktop / Laptop	45-60	Pacific	Male	$150,000-$174,999
12852761769			f397943f02ddafcd05b9ef547a	smc	Yes																																																														iOS Phone / Tablet	45-60	East South Central	Male	Prefer not to answer
12852751797			d1ffe5f89737559d896ed6cd16	smc	Yes																																																														Android Phone / Tablet	45-60	Pacific	Male	$50,000-$74,999
12852718763			b0f7190e5a2c824ce019e0a3ad	smc	No		Male		Mexico	Under $15,000	High school	Republican			Safety concerns regarding the vaccine contents	Concerned about the side effects												54	46	57	Does not apply to me	44	75	68	49	54	61	52	51	56	51	Age 65+	Age 50 - 64						Newborn - 11 months	Pregnant women															Prefer not to say	9	Android Phone / Tablet	45-60	Pacific	Male	$0-$9,999																				49
12852722710			12f3d3be18ece206e3f54d26e3	smc	Yes																																																														iOS Phone / Tablet	45-60	Middle Atlantic	Male	$50,000-$74,999
12852713741			8af47e05893d3ff3dc590c6641	smc	Yes																																																														Windows Desktop / Laptop	> 60	East South Central	Male	$25,000-$49,999
12852623769			ee84ef207a97d7a151a4b3375a	smc	No		Male		Mexico	$15,000	Associates degree	Independent						Lack of transportation to vaccination site										100	0	100	Does not apply to me	1	0	1	1	1	0	0	0	0	0	Age 65+	Age 50 - 64	Age 30 - 49	Age 18 - 29	Age 12 - 17	Age 5 - 11						CNN													0	Windows Desktop / Laptop	45-60	East South Central	Male	$10,000-$24,999																				51
12852590498			dc1d2da28b35366f4a86929f79	smc	Yes																																																														Windows Desktop / Laptop	45-60	South Atlantic	Male	$10,000-$24,999
12852582524			227672c6ac05eb868b1363f6c6	smc	Yes																																																														Windows Desktop / Laptop	> 60	Pacific	Male	$50,000-$74,999
12852578558			4cdfcd66daaa86a838561571ba	smc	Yes																																																														Windows Desktop / Laptop	> 60	West South Central	Male	$75,000-$99,999
12852576193			101c8c03b616db0ab0a77a4e58	smc	Yes																																																														Android Phone / Tablet	45-60	West South Central	Male	$25,000-$49,999
12852571437			7a3bb076fcefbe891d048c3ab8	smc	Yes																																																														iOS Phone / Tablet	> 60	Pacific	Male	$200,000+
12852546807			ace51e8754c9dc8b2f411f102b	smc	Yes																																																														iOS Phone / Tablet	> 60	Pacific	Male	$75,000-$99,999
12852540347			51cc19181976151c8f4f55a586	smc	Yes																																																														Android Phone / Tablet	45-60	West South Central	Male	$25,000-$49,999
12852534313			ebc56480d0fa801348667f3f29	smc	No		Male		Mexico	$85,000	Bachelor’s degree	Republican			Safety concerns regarding the vaccine contents	Concerned about the side effects						Don’t believe it will protect me from COVID-19						3	63	3	Once	50	94	50	89	51	2	50	50	50	53	Age 65+										Fox News														99	Windows Desktop / Laptop	45-60	West South Central	Male	$50,000-$74,999																				47
12852506434			e64c4cceb4b49ddc12e42b260e	smc	No		Male		Cuba	$65,000	Bachelor’s degree	Democrat		Most everyone else around me already received the vaccine				Lack of transportation to vaccination site										95	55	44	Does not apply to me	3	10	0	0	11	0	0	1	0	0	Age 65+	Age 50 - 64	Age 30 - 49	Age 18 - 29								CNN		MSNBC	NPR										4	Android Phone / Tablet	> 60	South Atlantic	Male	$50,000-$74,999																				64
12852469423			15128bc073564794fc0792b92d	smc	Yes																																																														Android Phone / Tablet	45-60	Pacific	Male	$100,000-$124,999
12852016305			cca53e4e3d8f3d2ac2d282eb3d	smc	No		Male		Mexico	$30,000	High school	Independent				Concerned about the side effects												78	50	50	Does not apply to me	49	50	49	49	51	50	48	52	48	52	Age 65+																					Social media (Facebook, Twitter, Instagram, etc.)			46	iOS Phone / Tablet	30-44	Pacific	Male	$25,000-$49,999																				34
12851882771			8f243c7785449ee9cbc0f5d9e9	smc	Yes																																																														iOS Phone / Tablet	18-29	New England	Male	$50,000-$74,999
12851852873			3cded2ab99bb344ebfae0e25e8	smc	Yes																																																														Android Phone / Tablet	30-44	East South Central	Male	$25,000-$49,999
12851780572			8ccecba4f4ef88badc669c6210	smc	Yes																																																														Android Phone / Tablet	30-44	West South Central	Male	$25,000-$49,999
12851713083			7fcdf2e957e3d68cb67a9febf4	smc	Yes																																																														Android Phone / Tablet	30-44	Pacific	Male	$25,000-$49,999
12851712634			733e470d50a3cdf29106e76d8f	smc	Yes																																																														iOS Phone / Tablet	18-29	West North Central	Male	$0-$9,999
12851708917			ff87d47c7932376f107969ac4c	smc	Yes																																																														Android Phone / Tablet	18-29	Middle Atlantic	Male	$10,000-$24,999
12851708119			f8ef3c48a3c3144377c3d6af1c	smc	Yes																																																														iOS Phone / Tablet	> 60	New England	Male	$50,000-$74,999
12851702090			6ec03d292793d1845780248aa4	smc	No		Female		Puerto Rico	$50,000	High school	Other: explain	I choose whoever I feel is the best candidate														haven't had a reason to get it!	15	51	0	Does not apply to me	47	69	49	0	0	5	3	1	3	0	Age 65+	Age 50 - 64	Age 30 - 49	Age 18 - 29										MSNBC					ABC news		NBC				0	Android Phone / Tablet	30-44	Pacific	Female	$50,000-$74,999																				34
12851691435			950df78f49e7f516c0c54a1e2d	smc	No		Male		Mexico	$50,000	High school	Democrat		Most everyone else around me already received the vaccine							Don’t believe it is necessary (suspect I previously had COVID-19)						I don’t like needles	100	90	90	Does not apply to me	6	7	7	72	8	7	8	50	100	8	Age 65+	Age 50 - 64																				Social media (Facebook, Twitter, Instagram, etc.)			7	iOS Phone / Tablet	18-29	Mountain	Male	$25,000-$49,999																				24
12851640283			b94585e67dbb65b294d8ff0fda	smc	Yes																																																														iOS Phone / Tablet	30-44	West South Central	Male	$25,000-$49,999
12851618661			8307ddfd19bcdd22ca17986070	smc	No		Male		Guatemala	$100,000	Bachelor’s degree	Independent			Safety concerns regarding the vaccine contents	Concerned about the side effects				Don’t believe it is necessary (previously diagnosed with COVID-19 by a healthcare provider)								0	72	19	10 times	3	9	5	100	50	8	8	9	100	3	Age 65+	Age 50 - 64									Fox News		CNN en español				Telemundo	Univision				Social media (Facebook, Twitter, Instagram, etc.)			100	iOS Phone / Tablet	30-44	West South Central	Male	$50,000-$74,999																				35
12851614012			2c0e9850a0e97233650e08726e	smc	No		Female		Mexico	$180,000	Associates degree	Republican			Safety concerns regarding the vaccine contents	Concerned about the side effects											Pregnant	20	78	13	3 times	100	74	53	64	18	0	13	12	19	55	Age 65+	Age 50 - 64	Age 30 - 49								Fox News							Univision				Social media (Facebook, Twitter, Instagram, etc.)			100	iOS Phone / Tablet	18-29	Pacific	Female	$100,000-$124,999																				29
12851605538			047972a8f873986b56fd5b5ce5	smc	Yes																																																														iOS Phone / Tablet	30-44	Middle Atlantic	Male	$50,000-$74,999
12851582252			5646b0e42fe61e93ee8a7184a9	smc	Yes																																																														iOS Phone / Tablet	18-29	South Atlantic	Male	$25,000-$49,999
12851572885			4f89949f17809220c7ec4c2281	smc	Yes																																																														iOS Phone / Tablet	18-29	South Atlantic	Female	$0-$9,999
12851533313			bacd1db6d328dc83e31dfd3034	smc	Yes																																																														iOS Phone / Tablet	18-29	West South Central	Male	$10,000-$24,999
12851517890			dfd666e76a28982b4af6d1de53	smc	Yes																																																														Android Phone / Tablet	30-44	New England	Male	$100,000-$124,999
12851514313			f7ef42933719ace510111c4674	smc	No		Nonbinary		Colombia	$90,000	Associates degree	Republican						Lack of transportation to vaccination site			Don’t believe it is necessary (suspect I previously had COVID-19)							0	100	100	Does not apply to me	0	73	28	66	24	3	2	3	3	0	Age 65+	Age 50 - 64	Age 30 - 49	Age 18 - 29	Age 12 - 17	Age 5 - 11	Age 1 - 4	Newborn - 11 months	Pregnant women		Fox News	CNN										Social media (Facebook, Twitter, Instagram, etc.)			43	Android Phone / Tablet	18-29	South Atlantic	Male	Prefer not to answer																				20
12851477194			9afa77e98631e90822301c8a08	smc	Yes																																																														Android Phone / Tablet	30-44	South Atlantic	Male	$25,000-$49,999
12851477174			003d231310883be5e987495aa8	smc	Yes																																																														iOS Phone / Tablet	30-44	East South Central	Male	$10,000-$24,999
12851449209			b0ad609e8bc3352161bf15ca15	smc	No		Male		Puerto Rico	$70,000	Associates degree	Republican															It doesn’t work , bot FDA approved	0	5	0	6 times	100	100	100	100	100	100	100	50	0	100										No age is worth the Risk														Prefer not to say	100	iOS Phone / Tablet	30-44	Pacific	Male	Prefer not to answer																				34
12851436770			97d30499d8eb7c3a0408250011	smc	No		Prefer not to say		Mexico	$60,000	Bachelor’s degree	Democrat			Safety concerns regarding the vaccine contents	Concerned about the side effects						Don’t believe it will protect me from COVID-19						0	100	0	Does not apply to me	100	100	0	52	100	5	80	50	51	0	Age 65+	Age 50 - 64											CNN en español				Telemundo	Univision				Social media (Facebook, Twitter, Instagram, etc.)			100	Android Phone / Tablet	18-29	West South Central	Male	$50,000-$74,999																				28
12851252772			bd803837540056826dc520b423	smc	Yes																																																														iOS Phone / Tablet	18-29	Middle Atlantic	Male	$0-$9,999
12850884770			d1c6ec1281f267fe4ac5e72a9c	smc	Yes																																																														MacOS Desktop / Laptop	> 60	South Atlantic	Male	Prefer not to answer
12850567994			da00afc8fc0c19493881cc20bf	smc	No		Male		Argentina	$15,000	Bachelor’s degree	Democrat				Concerned about the side effects					Don’t believe it is necessary (suspect I previously had COVID-19)					Prefer not to say		20	50	20	Once	93	75	78	21	9	48	100	14	95	0			Age 30 - 49								Fox News														48	iOS Phone / Tablet	45-60	East North Central	Male	$25,000-$49,999																				45
12849716566			83b726e45dc6689de6e7f5da18	smc	Yes																																																														iOS Phone / Tablet	> 60	East North Central	Male	$25,000-$49,999
12849382171			b4b2ca3516fd13147be6b84e1a	smc	Yes																																																														Android Phone / Tablet	> 60	South Atlantic	Male	$25,000-$49,999
12847871383			317317741dd50dcd8ac293a082	smc	Yes																																																														iOS Phone / Tablet	45-60	South Atlantic	Male	$10,000-$24,999
12847851993			11c82003ef8e886a7bec8f6a20	smc	Yes																																																														Android Phone / Tablet	45-60	South Atlantic	Male	$50,000-$74,999
12847804261			6443b6bd1327f3c056ac790968	smc	Yes																																																														Windows Desktop / Laptop	> 60	Pacific	Male	$100,000-$124,999
12847693879			7c464b6a344a1fa4fdb02c9210	smc	No		Male		Mexico	$20,000	High school	Democrat				Concerned about the side effects		Lack of transportation to vaccination site										54	26	55	Once	8	20	25	23	20	16	15	14	14	13	Age 65+	Age 50 - 64	Age 30 - 49	Age 18 - 29	Age 12 - 17	Age 5 - 11	Age 1 - 4	Newborn - 11 months	Pregnant women		Fox News								ABC news			Social media (Facebook, Twitter, Instagram, etc.)			9	Android Phone / Tablet	45-60	West South Central	Male	$10,000-$24,999																				55
12847474276			19ea8b359980396ffe3ea956c6	smc	Yes
12847470711			19ea8b359980396ffe3ea956c6	smc	Yes
12847470165			19ea8b359980396ffe3ea956c6	smc	Yes
12847469788			19ea8b359980396ffe3ea956c6	smc	Yes
12847469106			19ea8b359980396ffe3ea956c6	smc	Yes																																																														iOS Phone / Tablet	45-60	New England	Male	$10,000-$24,999
12847045798			111c3ede4b21b260799d0043a7	smc	Yes																																																														iOS Phone / Tablet	45-60	Pacific	Male	$50,000-$74,999
12846785563			9c591b190af52359962ee110f0	smc	Yes																																																														iOS Phone / Tablet	45-60	Mountain	Male	$50,000-$74,999
12846677666			22706c5c2f7bc2b40379cd98a0	smc	Yes																																																														Android Phone / Tablet	18-29	Pacific	Male	$75,000-$99,999
12846604431			86c9688972dfde3960d17c3845	smc	Yes																																																														Android Phone / Tablet	45-60		Male	$25,000-$49,999
12846527401			908125a2388084c341676d673c	smc	Yes																																																														iOS Phone / Tablet	45-60	Middle Atlantic	Male	$100,000-$124,999
12846483824			525e11fe5da2af09cc75b02ea6	smc	Yes																																																														iOS Phone / Tablet	45-60	Pacific	Male	$125,000-$149,999
12846221852			6f040d5fabe68301b5a2415c9b	smc	No		Female		Puerto Rico	$45,000	Bachelor’s degree	Other: explain	none		Safety concerns regarding the vaccine contents	Concerned about the side effects						Don’t believe it will protect me from COVID-19		Medical exemption				0	35	0	Prefer not to say	53	68	51	53	75	0	0	55	49	51										unknown at this point														Prefer not to say	25	Android Phone / Tablet	45-60	East North Central	Female	$25,000-$49,999																				51
12846080600			a2e2bb9a6f4cebd4d949d20610	smc	Yes																																																														iOS Phone / Tablet	45-60	West North Central	Female	$75,000-$99,999
12846074304			60422d824447302da01da9e6e3	smc	Yes																																																														iOS Phone / Tablet	> 60	South Atlantic	Female	$100,000-$124,999
12846070893			23c90909950a72b599208063ff	smc	Yes																																																														Android Phone / Tablet	> 60	Pacific	Female	$10,000-$24,999
12846070267			3792df3276df27565be0e1ed92	smc	No		Female		Cuba	$65,000	Graduate school (Master’s Degree, MBA, JD, PhD, MD, DO, DDS, etc.)	Independent		Most everyone else around me already received the vaccine	Safety concerns regarding the vaccine contents	Concerned about the side effects												77	99	97	3 times	5	70	12	13	52	13	17	71	11	3	Age 65+	Age 50 - 64	Age 30 - 49	Age 18 - 29								CNN		MSNBC								Social media (Facebook, Twitter, Instagram, etc.)			0	iOS Phone / Tablet	45-60	South Atlantic	Female	$25,000-$49,999																				46
12846069681			0011a67305d4f8187f7f49b2d6	smc	Yes																																																														iOS Phone / Tablet	45-60	West South Central	Female	$25,000-$49,999
12846058715			6f5a9001951cb6a2124587a2bd	smc	Yes																																																														Android Phone / Tablet	> 60	West South Central	Female	$50,000-$74,999
12846054932			eae8697dfb19ca548789223ef1	smc	Yes																																																														iOS Phone / Tablet	45-60	Pacific	Female	$10,000-$24,999
12846052792			53bfcb3c1504c68d63d88b790f	smc	Yes																																																														iOS Phone / Tablet	45-60	South Atlantic	Female	$50,000-$74,999
12846051127			cc69de2fee8e9c44bf37c25830	smc	Yes																																																														iOS Phone / Tablet	45-60	Pacific	Female	$175,000-$199,999
12846043001			e19e01f2bc060be9dc26d74260	smc	Yes																																																														iOS Phone / Tablet	45-60	West South Central	Female	$10,000-$24,999
12846022718			28cf9fd2abdcc96e3ce480fe43	smc	Yes																																																														Android Phone / Tablet	45-60	West South Central	Female	$10,000-$24,999
12846017291			4902ee7f25048eed3c162338b3	smc	No		Female		Mexico	$15,000	GED	Independent			Safety concerns regarding the vaccine contents	Concerned about the side effects						Don’t believe it will protect me from COVID-19						3	1	1	Does not apply to me	47	47	55	49	52	52	53	50	51	36										don't know		CNN							ABC news			Social media (Facebook, Twitter, Instagram, etc.)			55	Android Phone / Tablet	45-60	West North Central	Female	$10,000-$24,999																				47
12845990562			8f6d57e20db4efd5d024b1de4a	smc	Yes																																																														Android Phone / Tablet	45-60	Pacific	Female	$75,000-$99,999
12845989329			430f6f5cfbe24442bdaa3cf073	smc	No		Female		Puerto Rico	$30,000	Bachelor’s degree	Independent			Safety concerns regarding the vaccine contents				Religious beliefs			Don’t believe it will protect me from COVID-19						0	50	0	3 times	48	89	50	52	49	27	47	48	46	51		Age 50 - 64	Age 30 - 49	Age 18 - 29	Age 12 - 17	Age 5 - 11	Age 1 - 4	Newborn - 11 months	Pregnant women		Fox News								ABC news			Social media (Facebook, Twitter, Instagram, etc.)			87	Android Phone / Tablet	45-60	South Atlantic	Female	$25,000-$49,999																				49
12845986357			1a683cc21fc5e384c11a0e7353	smc	Yes																																																														iOS Phone / Tablet	45-60	Pacific	Female	$100,000-$124,999
12845983561			b2395ae818a0988f15206cf15a	smc	Yes																																																														iOS Phone / Tablet	45-60	Mountain	Female	$125,000-$149,999
12845982330			0546eff745b4b3153149e11371	smc	Yes																																																														iOS Phone / Tablet	45-60	Pacific	Female	$100,000-$124,999
12845982027			b55570486703845f21ae6a3850	smc	Yes																																																														Android Phone / Tablet	45-60	Pacific	Male	$75,000-$99,999
12845981560			bece9bf7acb919aea92699b6fc	smc	Yes																																																														iOS Phone / Tablet	45-60	Mountain	Female	$50,000-$74,999
12845976704			6da0171831fc7dfa218f8ca5dd	smc	Yes																																																														Android Phone / Tablet	45-60	Pacific	Female	$10,000-$24,999
12845962206			463d97ba04ebeb73e824300d7f	smc	Yes																																																														Windows Desktop / Laptop	> 60	Pacific	Female	Prefer not to answer
12845958261			0e9b716603cbead7c5719ad9b1	smc	Yes																																																														iOS Phone / Tablet	45-60	Middle Atlantic	Female	$50,000-$74,999
12845956696			2e218e04bf36904c0e81790b19	smc	Yes																																																														Android Phone / Tablet	45-60	East North Central	Female	$50,000-$74,999
12845954758			b3bee317db3bb17b720407b06b	smc	No		Female		Puerto Rico	$70,000	High school	Other: explain	I don't do politics		Safety concerns regarding the vaccine contents	Concerned about the side effects						Don’t believe it will protect me from COVID-19						0	51	0	4 times	100	100	47	48	52	20	50	50	49	53	Age 65+	Age 50 - 64	Age 30 - 49	Age 18 - 29	Age 12 - 17	Age 5 - 11	Age 1 - 4	Newborn - 11 months	Pregnant women													Social media (Facebook, Twitter, Instagram, etc.)			0	Android Phone / Tablet	> 60	West South Central	Female	$50,000-$74,999																				29
12845954670			16f639f949f1ec8ed1f3994958	smc	Yes																																																														iOS Phone / Tablet	> 60	West South Central	Female	$75,000-$99,999
12845954440			00374f19c13203e080de7b67b4	smc	Yes																																																														iOS Phone / Tablet	45-60	South Atlantic	Female	$25,000-$49,999
12845949218			4a7b65797ee305a7110b61ba13	smc	Yes																																																														Android Phone / Tablet	> 60	South Atlantic	Female	$25,000-$49,999
12845946859			fd855fe9a708364494eba22cf3	smc	Yes																																																														iOS Phone / Tablet	45-60	West South Central	Female	$10,000-$24,999
12845930111			9f87d979f362e03f099a7aba74	smc	Yes																																																														Android Phone / Tablet	45-60	West South Central	Female	$75,000-$99,999
12845927237			5d5a6ea76cf71a0398acbe9d21	smc	Yes																																																														Windows Desktop / Laptop	45-60	East North Central	Female	$50,000-$74,999
12845923872			55df32c5b28b52669bc0a138d3	smc	No		Female		Mexico	$100,000	High school	Republican			Safety concerns regarding the vaccine contents	Concerned about the side effects				Don’t believe it is necessary (previously diagnosed with COVID-19 by a healthcare provider)				Medical exemption				5	2	1	Twice	72	100	28	100	100	8	51	50	5	100	Age 65+										Fox News											Social media (Facebook, Twitter, Instagram, etc.)	Newspaper of local area		100	iOS Phone / Tablet	45-60	Pacific	Female	$75,000-$99,999																				49
12845922056			e76edb1c68b0be3ac541e03480	smc	Yes																																																														Android Phone / Tablet	45-60	Pacific	Female	$25,000-$49,999
12845914918			fb4a651cea83aa1f6a8490ab3a	smc	No		Female		Mexico	$155,000	Associates degree	Other: explain	Undeclared		Safety concerns regarding the vaccine contents	Concerned about the side effects					Don’t believe it is necessary (suspect I previously had COVID-19)							0	0	0	5 times	48	100	44	100	49	0	51	50	49	49	Age 65+																						Newspaper of local area		48	iOS Phone / Tablet	45-60	Pacific	Female	$75,000-$99,999																				53
12845910105			e6a65a62644d277586f3ca037b	smc	No		Female		Mexico	$60,000	High school	Republican														Prefer not to say		21	13	22	Prefer not to say	56	55	52	51	54	57	48	47	50	6		Age 50 - 64																						Prefer not to say	100	iOS Phone / Tablet	> 60	Pacific	Female	$50,000-$74,999																				61
12845908155			47bac350e1abc105c00c32034b	smc	No		Female		Mexico	$40,000	High school	Independent			Safety concerns regarding the vaccine contents	Concerned about the side effects												0	0	0	Once	54	98	51	49	54	55	51	52	51	0	Age 65+										Fox News						Telemundo	Univision	ABC news			Social media (Facebook, Twitter, Instagram, etc.)			19	Android Phone / Tablet	45-60	West South Central	Female	$25,000-$49,999																				46
12845905337			0f1bd8a3a3a0cd730f43225fdc	smc	Yes																																																														iOS Phone / Tablet	45-60	West South Central	Female	Prefer not to answer
12845892730			87002c0c098a41e079abd16759	smc	Yes																																																														iOS Phone / Tablet	> 60	Pacific	Female	$125,000-$149,999
12845890890			3fadd56792864a237ef9d5e402	smc	Yes																																																														iOS Phone / Tablet	30-44	East South Central	Male	$10,000-$24,999
12845888523			22ebd998701eb7eee0c096e2e9	smc	Yes																																																														iOS Phone / Tablet	45-60	Pacific	Female	$50,000-$74,999
12845882858			123e4c4b9838f85a1903e1890f	smc	No		Male		Cuba	$70,000	Associates degree	Republican			Safety concerns regarding the vaccine contents	Concerned about the side effects	Cost											49	50	38	Twice	53	76	53	43	53	18	22	49	52	52		Age 50 - 64									Fox News		CNN en español				Telemundo					Social media (Facebook, Twitter, Instagram, etc.)			100	Android Phone / Tablet	30-44	South Atlantic	Male	$50,000-$74,999																				43
12845880047			3e4e77fb7f9c3ff95f2635230c	smc	No		Male		Mexico	$20,000	Associates degree	Independent										Don’t believe it will protect me from COVID-19						87	80	50	Does not apply to me	52	51	0	49	10	1	61	49	51	50			Age 30 - 49																			Social media (Facebook, Twitter, Instagram, etc.)			25	iOS Phone / Tablet	18-29	West North Central	Male	$10,000-$24,999																				21
12845879611			03d2e8787058a02a29f02ec2ee	smc	Yes																																																														iOS Phone / Tablet	18-29	East North Central	Male	Prefer not to answer
12845878261			ab6066176e41b9d61d68f2b611	smc	Yes																																																														Android Phone / Tablet	30-44	South Atlantic	Male	$50,000-$74,999
12845877545			eb5ecc3937748fddceabadc884	smc	Yes																																																														iOS Phone / Tablet	45-60	Pacific	Female	$75,000-$99,999
12845874913			c12fb2a0ecd9dc4c2ff28b9343	smc	Yes																																																														iOS Phone / Tablet	18-29	West South Central	Male	$50,000-$74,999
12845874127			7563c7bafbbe4732bb742c6259	smc	Yes																																																														Android Phone / Tablet	30-44	Pacific	Male	$75,000-$99,999
12845871664			e6d7cf427001c051334fcb13db	smc	Yes																																																														Android Phone / Tablet	30-44	South Atlantic	Male	$50,000-$74,999
12845866196			633db1527d5e96471c9e3e1bd6	smc	No		Male		The Dominican Republic	Under $15,000	High school	Prefer not to say				Concerned about the side effects												78	49	72	Does not apply to me	48	49	19	50	51	10	50	10	50	19		Age 50 - 64																				Social media (Facebook, Twitter, Instagram, etc.)			6	iOS Phone / Tablet	18-29	Middle Atlantic	Male	$10,000-$24,999																				23
12845865285			4e5b9b955bbf445bf16a4e2cb2	smc	Yes																																																														Android Phone / Tablet	45-60	Pacific	Female	Prefer not to answer
12845864916			d6628f400b3af4511d3c004e9d	smc	Yes																																																														iOS Phone / Tablet	45-60	West South Central	Female	Prefer not to answer
12845864064			72e048132a7a45368c7b1d4520	smc	Yes																																																														iOS Phone / Tablet	45-60	South Atlantic	Female	Prefer not to answer
12845858985			f09aeebc45d13ed729b04afc91	smc	Yes																																																														iOS Phone / Tablet	45-60	South Atlantic	Male	$25,000-$49,999
12845855765			bbe93e7183e272614353db9161	smc	Yes																																																														iOS Phone / Tablet	45-60	Middle Atlantic	Female	$25,000-$49,999
12845855327			3974ba4ba5f27d8711a4d5fcb6	smc	Yes																																																														Android Phone / Tablet	> 60	South Atlantic	Female	$25,000-$49,999
12845854889			8b7c4f3f1a051d4f98b35c1991	smc	Yes																																																														Windows Desktop / Laptop	> 60	East South Central	Female	$50,000-$74,999
12845854703			3ff3fac9f38a8d672e9252786a	smc	Yes																																																														Android Phone / Tablet	18-29	Pacific	Male	$10,000-$24,999
12845849127			786bb58f0b68f6580e4676ab58	smc	Yes																																																														Android Phone / Tablet	45-60	East South Central	Female	$25,000-$49,999
12845847893			b67e174082308dc9c1af8b51e9	smc	Yes																																																														Android Phone / Tablet	18-29	Middle Atlantic	Male	Prefer not to answer
12845847819			1ad5a6ecdd4681301108ca5141	smc	Yes																																																														iOS Phone / Tablet	18-29	East North Central	Male	$50,000-$74,999
12845846398			734bd87de48638e765776aced3	smc	Yes																																																														Windows Desktop / Laptop	> 60	West South Central	Female	$10,000-$24,999
12845837135			08c20da6d1ed57fba712a01554	smc	No		Female		Puerto Rico	$95,000	Associates degree	Prefer not to say											Don’t know how to sign up for a vaccination					100	94	90	Does not apply to me	17	83	9	74	53	55	50	53	42	56		Age 50 - 64																				Social media (Facebook, Twitter, Instagram, etc.)	Newspaper of local area		79	iOS Phone / Tablet	> 60	Pacific	Female	$100,000-$124,999																				62
12845836496			23dee7db7af8f012428d109ca1	smc	Yes																																																														iOS Phone / Tablet	> 60	West South Central	Female	$50,000-$74,999
12845834392			2b6c5a43c587af10f88c124ded	smc	Yes																																																														Android Phone / Tablet	45-60	Pacific	Female	$50,000-$74,999
12845833030			c9f3fd900046db7a3f781df688	smc	Yes																																																														Windows Desktop / Laptop	> 60	South Atlantic	Female	$25,000-$49,999
12845827516			c60fd9354e4b0f0649f4cb8903	smc	Yes																																																														iOS Phone / Tablet	45-60	South Atlantic	Female	$75,000-$99,999
12845824820			6bb5cf4d155d975eb41c574e19	smc	Yes																																																														iOS Phone / Tablet	45-60	East North Central	Female	$75,000-$99,999
12845821043			06cc09b990a1fde8f1371b1fea	smc	Yes																																																														MacOS Desktop / Laptop	> 60	Pacific	Female	Prefer not to answer
12845818347			e662a0265b0d52cc49ff09ee5e	smc	No		Female		Puerto Rico	$90,000	Bachelor’s degree	Republican			Safety concerns regarding the vaccine contents	Concerned about the side effects						Don’t believe it will protect me from COVID-19						0	50	0	3 times	0	100	0	100	49	0	51	50	51	0										No age	Fox News														100	iOS Phone / Tablet	> 60	Middle Atlantic	Female	$50,000-$74,999																				67
12845815852			62f43cd5d7abb1314fcb9b5c45	smc	No		Male		Chile	$60,000	Associates degree	Independent		Most everyone else around me already received the vaccine	Safety concerns regarding the vaccine contents	Concerned about the side effects												50	47	41	31 times	48	55	53	53	52	49	58	50	52	50	Age 65+								Pregnant women															Prefer not to say	44	iOS Phone / Tablet	18-29	Pacific	Male	$25,000-$49,999																				26
12845815251			360849559d9151dbd7d175276b	smc	Yes																																																														iOS Phone / Tablet	30-44	Middle Atlantic	Male	$0-$9,999
12845815169			c904a47f8ebbe63bb71b1d84f7	smc	Yes																																																														iOS Phone / Tablet	18-29	Pacific	Male	$0-$9,999
12845814825			f0484bacbf0729fb7fa140332f	smc	Yes																																																														iOS Phone / Tablet	30-44	Pacific	Male	Prefer not to answer
12845812770			93412c8a4b5eb98d854fe1c907	smc	Yes																																																														Android Phone / Tablet	18-29	East North Central	Male	Prefer not to answer
12845800751			50cc6b340388d49b432c019c78	smc	No		Female		Mexico	$30,000	GED	Prefer not to say			Safety concerns regarding the vaccine contents	Concerned about the side effects			Religious beliefs									0	50	0	Prefer not to say	0	80	1	4	55	48	5	52	53	0										I don't know														Prefer not to say	22	Android Phone / Tablet	45-60	Mountain	Female	$50,000-$74,999																				49
12845795471			10d317d2571f327551a417b688	smc	Yes																																																														iOS Phone / Tablet	18-29	Pacific	Male	Prefer not to answer
12845794290			e2131de92220d228ebc6822daf	smc	No
12845791471			030c5f3614f4fb975fc22b49e4	smc	Yes																																																														iOS Phone / Tablet	30-44	West South Central	Male	$50,000-$74,999
12845789572			5b131989c3d531ca1534afcfca	smc	Yes																																																														iOS Phone / Tablet	30-44	Pacific	Male	$100,000-$124,999
12845784511			78cd55b158a15f8c3db1fdc50d	smc	Yes																																																														Android Phone / Tablet	18-29	East North Central	Male	$25,000-$49,999
12845783180			b25ce9874c6b6343899ee8cd94	smc	Yes																																																														Android Phone / Tablet	30-44	East North Central	Male	$25,000-$49,999
12845782893			da230f09ef4b0f5b3f624c48c1	smc	Yes																																																														iOS Phone / Tablet	45-60	West South Central	Female	$10,000-$24,999
12845780482			940bdb3be4259aac40acfaf4ca	smc	Yes																																																														Android Phone / Tablet	30-44	South Atlantic	Male	$25,000-$49,999
12845778930			a1850b423c962624ec90831bbb	smc	No		Male		Mexico	$70,000	Graduate school (Master’s Degree, MBA, JD, PhD, MD, DO, DDS, etc.)	Republican								Don’t believe it is necessary (previously diagnosed with COVID-19 by a healthcare provider)		Don’t believe it will protect me from COVID-19						0	46	21	5 times	27	80	45	100	52	0	67	50	38	78										I don’t know	Fox News											Social media (Facebook, Twitter, Instagram, etc.)			100	iOS Phone / Tablet	30-44	South Atlantic	Male	$50,000-$74,999																				44
12845775995			4bcc3497cb1f34d83aa320446c	smc	Yes																																																														Android Phone / Tablet	45-60	South Atlantic	Female	$25,000-$49,999
12845772599			46d8ac77a7a625e1bbd215ecfa	smc	Yes																																																														Android Phone / Tablet	18-29	Pacific	Male	$75,000-$99,999
12845770588			f36cfb7362018a7241584cb112	smc	Yes																																																														iOS Phone / Tablet	> 60	Pacific	Female	Prefer not to answer
12845746296			a3afd29c7c2df1c32acbcaafc6	smc	Yes																																																														iOS Phone / Tablet	18-29	Middle Atlantic	Male	$10,000-$24,999
12845744437			febd7d2ea704516d78a9235a3f	smc	Yes																																																														iOS Phone / Tablet	45-60	Mountain	Female	$25,000-$49,999
12845741234			4643a1ef0f7eb18e8823077c04	smc	No		Female		Puerto Rico	$55,000	GED	Independent			Safety concerns regarding the vaccine contents	Concerned about the side effects								Medical exemption				0	50	0	Twice	100	100	51	100	100	50	100	27	9	50										none														Prefer not to say	81	Android Phone / Tablet	45-60	Middle Atlantic	Female	$50,000-$74,999																				47
12845737931			b25f67b2d7f2f029873ce0aa01	smc	No		Female		Puerto Rico	$85,000	Graduate school (Master’s Degree, MBA, JD, PhD, MD, DO, DDS, etc.)	Independent			Safety concerns regarding the vaccine contents													0	15	0	4 times	49	81	51	77	40	24	41	41	50	82	Age 65+																					Social media (Facebook, Twitter, Instagram, etc.)			100	iOS Phone / Tablet	45-60	Pacific	Female	$75,000-$99,999																				60
12845737432			a0f592146e8dd31a41c9a75867	smc	Yes																																																														Android Phone / Tablet	45-60	Middle Atlantic	Female	$10,000-$24,999
12845736872			ef3ffabb8a1011ff4bc7156e11	smc	Yes																																																														iOS Phone / Tablet	30-44	Mountain	Male	$75,000-$99,999
12845736781			eede74c1d7d0d159ac3d7c3822	smc	Yes																																																														iOS Phone / Tablet	45-60		Female	$25,000-$49,999
12845735891			a695af32d5f7a7a90f8a803d00	smc	No		Female		Mexico	$35,000	High school	Prefer not to say			Safety concerns regarding the vaccine contents	Concerned about the side effects						Don’t believe it will protect me from COVID-19						0	5	0	Twice	51	53	100	51	52	5	6	51	43	13	Age 65+	Age 50 - 64	Age 30 - 49	Age 18 - 29	Age 12 - 17	Age 5 - 11	Age 1 - 4	Newborn - 11 months	Pregnant women		Fox News	CNN							ABC news						0	iOS Phone / Tablet	30-44	West South Central	Female	$75,000-$99,999																				18
12845735864			10a7543289c86b5a5641911b80	smc	Yes																																																														iOS Phone / Tablet	18-29	Pacific	Female	Prefer not to answer
12845735010			5536a42c898a9a82dc0dbff1ef	smc	Yes																																																														Android Phone / Tablet	18-29	West South Central	Male	$10,000-$24,999
12845734312			387e3aeddc1eede098595fa762	smc	No		Male	hdorru8eur	Guatemala	Under $15,000	Elementary School	Green party	heueurie		Safety concerns regarding the vaccine contents		Cost			Don’t believe it is necessary (previously diagnosed with COVID-19 by a healthcare provider)			Don’t know how to sign up for a vaccination					100	68	66	Twice	38	75	40	75	42	71	58	36	18	68					Age 12 - 17						Fox News			MSNBC					ABC news				Newspaper of local area		11	Android Phone / Tablet	18-29		Male	$75,000-$99,999																				18
12845732551			7057c9bf0c4219c92f6cf93eb8	smc	Yes																																																														iOS Phone / Tablet	18-29	East North Central	Female	$75,000-$99,999
12845730945			552cfba0772247c1f396f27244	smc	Yes																																																														iOS Phone / Tablet	30-44	Pacific	Female	$100,000-$124,999
12845729925			16d12eeab009a7092ac806b4ef	smc	Yes																																																														Android Phone / Tablet	30-44	East North Central	Female	$100,000-$124,999
12845729393			f9d87563f117bd8022f03d6ac1	smc	Yes																																																														Android Phone / Tablet	30-44	West South Central	Female	$50,000-$74,999
12845729386			2439b848d558065bdc8aa4fd22	smc	No		Female		Puerto Rico	$35,000	High school	Democrat		Most everyone else around me already received the vaccine														24	32	41	Twice	48	50	53	42	35	51	36	44	35	45			Age 30 - 49									CNN													37	iOS Phone / Tablet	30-44	Middle Atlantic	Female	$25,000-$49,999																				44
12845727042			27dc34f11ff65221ea87e63375	smc	Yes																																																														iOS Phone / Tablet	18-29	South Atlantic	Female	$0-$9,999
12845726169			e2f27e70142f39f00e3e349e9a	smc	Yes																																																														Windows Desktop / Laptop	> 60	Pacific	Female	$10,000-$24,999
12845726003			5e5d4e1aaf948f14c69fc9b55f	smc	Yes																																																														iOS Phone / Tablet	18-29	Pacific	Female	$25,000-$49,999
12845725836			92fa7ee3b1f17b00d5677d4e61	smc	Yes																																																														iOS Phone / Tablet	18-29	Mountain	Female	$0-$9,999
12845725678			58f1d88b93d16778085d157d66	smc	Yes																																																														Android Phone / Tablet	30-44	West South Central	Female	$50,000-$74,999
12845724197			aa74cde7c07cc94a63e3be5ddc	smc	Yes																																																														iOS Phone / Tablet	18-29	Pacific	Female	$50,000-$74,999
12845723857			b9373f5ee9d21f97a3969caf4d	smc	Yes																																																														iOS Phone / Tablet	18-29	South Atlantic	Female	$0-$9,999
12845723165			0b56fffbd8b2865c9b0739032a	smc	Yes																																																														Android Phone / Tablet	30-44	Pacific	Female	$100,000-$124,999
12845723130			3f8c154330449eddcdd320ebf9	smc	Yes																																																														iOS Phone / Tablet	30-44	West South Central	Female	$25,000-$49,999
12845722955			1c53989f2e7bbb4441df0c152f	smc	Yes																																																														MacOS Desktop / Laptop	30-44	Middle Atlantic	Female	$10,000-$24,999
12845722636			6269602510575695350b7f43e3	smc	Yes																																																														iOS Phone / Tablet	18-29	Mountain	Female	$175,000-$199,999
12845721277			abb71286bada83d3e760247b4e	smc	No		Female		Cuba	$25,000	Associates degree	Democrat															i have healthy body	0	0	3	Does not apply to me	5	4	9	7	4	10	3	5	6	6	Age 65+	Age 50 - 64	Age 30 - 49	Age 18 - 29	Age 12 - 17	Age 5 - 11	Age 1 - 4	Newborn - 11 months	Pregnant women								Telemundo	Univision			NBC				96	Android Phone / Tablet	18-29	South Atlantic	Female	$25,000-$49,999																				22
12845721108			e329a28a4c3ade9f79ef6b3334	smc	Yes																																																														iOS Phone / Tablet	45-60	Middle Atlantic	Female	$75,000-$99,999
12845717292			e794ad3aff921710cc9c28dced	smc	Yes																																																														Android Phone / Tablet	18-29		Male	$75,000-$99,999
12845715977			fa01bc1c25aa1d4f7f8aa7e977	smc	Yes																																																														iOS Phone / Tablet	18-29	West South Central	Male	$75,000-$99,999
12845712341			556364f8ac838872455a253e0f	smc	Yes																																																														iOS Phone / Tablet	18-29	Pacific	Male	Prefer not to answer
12845707035			a48dd5ffc724a0ecbcf848c056	smc	Yes																																																														iOS Phone / Tablet	30-44	West South Central	Female	$75,000-$99,999
12845705815			7dbe858ce7b4f22f0949f96cec	smc	Yes																																																														iOS Phone / Tablet	30-44	South Atlantic	Female	$100,000-$124,999
12845705427			f7b0e940962b86e79b1978693a	smc	Yes																																																														iOS Phone / Tablet	45-60	Pacific	Female	$50,000-$74,999
12845704710			30676062d31d8e817b5ae5eec7	smc	No		Female		Mexico	$35,000	High school	Prefer not to say		Most everyone else around me already received the vaccine														23	47	43	Prefer not to say	52	49	49	58	60	53	54	19	50	49			Age 30 - 49										CNN en español												52	Android Phone / Tablet	30-44	Pacific	Female	$10,000-$24,999																				36
12845701013			d9a0e0435a271d78ed4aa34920	smc	No		Female		Mexico	Under $15,000	High school	Prefer not to say													Difficulty getting time off from work			83	46	50	Once	48	50	51	49	50	0	49	49	54	0	Age 65+	Age 50 - 64	Age 30 - 49	Age 18 - 29							Fox News	CNN	CNN en español				Telemundo	Univision							52	iOS Phone / Tablet	18-29	West South Central	Female	$0-$9,999																				18
12845699699			1857689bac91ccce9f0eee93dc	smc	No		Female		Guatemala	$80,000	Graduate school (Master’s Degree, MBA, JD, PhD, MD, DO, DDS, etc.)	Prefer not to say			Safety concerns regarding the vaccine contents	Concerned about the side effects				Don’t believe it is necessary (previously diagnosed with COVID-19 by a healthcare provider)								0	8	0	Does not apply to me	100	100	0	100	81	0	60	100	44	75	Age 65+	Age 50 - 64	Age 30 - 49	Age 18 - 29	Age 12 - 17	Age 5 - 11	Age 1 - 4	Newborn - 11 months	Pregnant women		Fox News											Social media (Facebook, Twitter, Instagram, etc.)	Newspaper of local area		100	iOS Phone / Tablet	18-29	Pacific	Female	$25,000-$49,999																				28
12845699488			b28784b657021af97f8b5acf30	smc	No		Female		Mexico	$15,000	High school	Democrat			Safety concerns regarding the vaccine contents	Concerned about the side effects						Don’t believe it will protect me from COVID-19						0	64	0	Does not apply to me	68	51	59	50	100	23	100	100	0	80										none												Social media (Facebook, Twitter, Instagram, etc.)			49	iOS Phone / Tablet	18-29	East North Central	Female	Prefer not to answer																				19
12845697937			24a26b5825b9d990bb9acd738f	smc	Yes																																																														iOS Phone / Tablet	18-29	Middle Atlantic	Male	$25,000-$49,999
12845696847			32c8bcc227f88e2d01fe23040c	smc	Yes																																																														Windows Desktop / Laptop	45-60	Pacific	Female	$100,000-$124,999
12845696117			d996b6a307e7677264b0785197	smc	Yes																																																														iOS Phone / Tablet	18-29	Middle Atlantic	Female	Prefer not to answer
12845693390			e340ff0b1a59434f6f0e31441a	smc	Yes																																																														iOS Phone / Tablet	30-44	West South Central	Female	$200,000+
12845690734			b63c832928c5977dfba410aa9c	smc	Yes																																																														iOS Phone / Tablet	18-29	Mountain	Male	$10,000-$24,999
12845689341			1dea11973dee4c2e10d127cb70	smc	Yes																																																														iOS Phone / Tablet	30-44	South Atlantic	Female	$10,000-$24,999
12845689296			aa6cbbaa0ba6a566ca1668d6b1	smc	Yes																																																														iOS Phone / Tablet	18-29	Middle Atlantic	Female	$25,000-$49,999
12845689292			a85c04b929b6605c73c99cc499	smc	Yes																																																														iOS Phone / Tablet	30-44	Pacific	Female	$25,000-$49,999
12845686085			fdc51fba675c356774bfba6fc6	smc	No		Female	J	Argentina	$15,000	High school	Democrat					Cost								Difficulty getting time off from work			100	92	70	Prefer not to say	93	59	70	85	100	88	82	85	71	86	Age 65+										Fox News														100	iOS Phone / Tablet	18-29	East South Central	Male	$25,000-$49,999																				18
12845686032			699fb717a646169a25ce8b157c	smc	Yes																																																														iOS Phone / Tablet	45-60	West South Central	Female	$10,000-$24,999
12845684217			1baf9d83b359ee5cca49e5925b	smc	Yes																																																														Android Phone / Tablet	30-44	Middle Atlantic	Female	$200,000+
12845683062			70a53ee629edc4cabb219503af	smc	Yes																																																														Android Phone / Tablet	18-29		Male	$0-$9,999
12845681910			28bc3de710d107e6999085ecf4	smc	Yes																																																														Android Phone / Tablet	30-44	East North Central	Male	$200,000+
12845681356			d6ce6f2cbc52962c27f605c9c1	smc	Yes																																																														Android Phone / Tablet	45-60	South Atlantic	Female	$150,000-$174,999
12845680548			257d5cb7e706d3c4e8269e62c1	smc	Yes																																																														Android Phone / Tablet	30-44	Pacific	Male	$10,000-$24,999
12845679213			bb07c17c97a6d3c6a00373d7df	smc	Yes																																																														Other	45-60	Pacific	Female	Prefer not to answer
12845676916			65a3752ffa7ace38438ee14ad5	smc	No		Female	female	Venezuela	$95,000	High school	Democrat												Medical exemption				50	80	77	Does not apply to me	21	16	21	11	19	19	20	21	28	28		Age 50 - 64									Fox News											Social media (Facebook, Twitter, Instagram, etc.)			13	Android Phone / Tablet	45-60	South Atlantic	Female	$75,000-$99,999																				49
12845676447			0235fdfd72c51137886964d9d5	smc	Yes																																																														Android Phone / Tablet	30-44	Pacific	Male	$200,000+
12845676169			b226b043c6d698edafb84e87f8	smc	Yes																																																														Android Phone / Tablet	18-29	East North Central	Male	$0-$9,999
12845674550			7cbd60ff685fb7de88a3340c37	smc	No		Male		Mexico	$100,000	GED	Prefer not to say		Most everyone else around me already received the vaccine	Safety concerns regarding the vaccine contents													0	3	0	7 times	0	51	0	66	9	9	10	15	9	5	Age 65+										Fox News														8	iOS Phone / Tablet	18-29	Pacific	Male	$50,000-$74,999																				18
12845668546			66390adf36f99ab6ff19caf507	smc	Yes																																																														iOS Phone / Tablet	18-29	West South Central	Male	$25,000-$49,999
12845653703			cc9ee033e9a4982bdaac8aab4d	smc	No		Female		Mexico	$50,000	High school	Republican			Safety concerns regarding the vaccine contents	Concerned about the side effects											I wonder how they came up with a vaccine so soon	0	50	2	Does not apply to me	2	97	1	0	51	1	1	3	0	50										no idea														Prefer not to say	100	Android Phone / Tablet	45-60	Pacific	Female	$50,000-$74,999																				52
12845667385			6adc48fdb360b422dc64e02939	smc	Yes																																																														Android Phone / Tablet	30-44	Middle Atlantic	Female	$75,000-$99,999
12845660364			7df017bb1cb0556dd0fbfbbf1b	smc	Yes																																																														iOS Phone / Tablet	18-29	West South Central	Female	$150,000-$174,999
12845660181			c25eba96b9032a48bb0bf12523	smc	Yes																																																														Android Phone / Tablet	30-44	East North Central	Male	$10,000-$24,999
12845658007			f70632fb42e08e2e46c998cd5c	smc	Yes																																																														iOS Phone / Tablet	45-60	West South Central	Female	$75,000-$99,999
12845654297			8a3ef990cb13ef8ca89643050d	smc	Yes																																																														iOS Phone / Tablet	45-60	Middle Atlantic	Female	$50,000-$74,999
12845652523			38380484fc993c72e99d093e75	smc	No		Female		Mexico	$25,000	High school	Independent			Safety concerns regarding the vaccine contents													9	21	19	Prefer not to say	19	22	27	28	23	24	22	23	22	22	Age 65+	Age 50 - 64																	ABC news	CBC					88	Android Phone / Tablet	45-60	Pacific	Female	$10,000-$24,999																				49
12845650096			cefa4513dd381d9849fdc25f83	smc	Yes																																																														iOS Phone / Tablet	18-29	New England	Female	Prefer not to answer
12845648802			5d33e781b364db2d80cf250f1d	smc	No		Female		Cuba	$60,000	High school	Republican			Safety concerns regarding the vaccine contents	Concerned about the side effects						Don’t believe it will protect me from COVID-19				Prefer not to say		7	24	19	4 times	49	100	83	65	51	13	31	17	33	33			Age 30 - 49	Age 18 - 29														Univision	ABC news						6	iOS Phone / Tablet	45-60	New England	Female	$10,000-$24,999																				52
12845648752			83ed1b7e146a01c8c1e5aa078b	smc	No		Female		Mexico	$85,000	High school	Prefer not to say				Concerned about the side effects											Waiting to recover from covid and plan to get vaccinated.	100	100	100	Does not apply to me	0	4	3	1	3	3	4	4	0	0										All.														Prefer not to say	100	iOS Phone / Tablet	30-44	Pacific	Female	$25,000-$49,999																				33
12845623179			7c4df65a9edc6d214c8d72d352	smc	No		Female		Argentina	$20,000	High school	Independent															allergic reaction	0	4	0	Does not apply to me	49	99	50	48	99	0	50	50	0	0										everyone is different														Prefer not to say	99	Windows Desktop / Laptop	45-60	Pacific	Female	$10,000-$24,999																				56
12845642268			e2a76c50c15782cdc687bd1173	smc	Yes																																																														iOS Phone / Tablet	18-29	West South Central	Male	$125,000-$149,999
12845642139			68432aee47477606e92482bc77	smc	Yes																																																														iOS Phone / Tablet	18-29	West South Central	Male	$25,000-$49,999
12845640265			6af9affb255cc56d4175bca4ce	smc	Yes																																																														iOS Phone / Tablet	18-29	Pacific	Female	Prefer not to answer
12845627107			f0e9240c3f4d597643389c71b5	smc	Yes																																																														iOS Phone / Tablet	18-29	South Atlantic	Male	$100,000-$124,999
12845626942			d8fd6322ca454a537b7619b32d	smc	Yes																																																														MacOS Desktop / Laptop	> 60	Pacific	Female	$100,000-$124,999
12845626633			e9a9235de0548ab8a2ec328ae3	smc	Yes																																																														iOS Phone / Tablet	45-60	South Atlantic	Female	$50,000-$74,999
12845623130			de022f989b8e4c59e148738eff	smc	No		Female		Puerto Rico	$50,000	High school	Independent			Safety concerns regarding the vaccine contents				Religious beliefs	Don’t believe it is necessary (previously diagnosed with COVID-19 by a healthcare provider)				Medical exemption				84	68	31	Prefer not to say	9	78	61	100	52	1	54	51	46	25	Age 65+	Age 50 - 64															Telemundo	Univision				Social media (Facebook, Twitter, Instagram, etc.)			100	iOS Phone / Tablet	45-60	South Atlantic	Female	$25,000-$49,999																				48
12845622968			87a766a6946beb62d1aeabe3f2	smc	Yes																																																														iOS Phone / Tablet	30-44	West South Central	Female	$10,000-$24,999
12845615424			6a180b54521ae49a8fcf715f14	smc	Yes																																																														Android Phone / Tablet	30-44	Pacific	Male	$50,000-$74,999
12845614739			4d21adb0d3ef384dacbcf97acf	smc	Yes																																																														iOS Phone / Tablet	18-29	Pacific	Male	$25,000-$49,999
12845608274			433cc61c8b30fb8b0eccca3f9f	smc	Yes																																																														Android Phone / Tablet	30-44	West North Central	Female	$125,000-$149,999
12845608074			837154a575099db16e2b8adad4	smc	Yes																																																														Android Phone / Tablet	30-44		Male	$50,000-$74,999
12845605433			61d99b2514cd6f4105c2c80174	smc	No		Female		Mexico	$25,000	High school	Prefer not to say			Safety concerns regarding the vaccine contents	Concerned about the side effects											long term effects	5	60	10	Once	51	30	86	14	35	9	64	6	5	10	Age 65+	Age 50 - 64									Fox News	CNN							ABC news						13	Android Phone / Tablet	18-29	Mountain	Female	$10,000-$24,999																				23
12845604926			bdc3a784c11779f4b0ccc19c02	smc	Yes																																																														Android Phone / Tablet	30-44	Middle Atlantic	Female	$50,000-$74,999
12845604584			c4184ebc6d468a251c7abdb856	smc	Yes																																																														iOS Phone / Tablet	30-44	Middle Atlantic	Female	$100,000-$124,999
12845603715			b5454bd186fe410fb427b20c53	smc	Yes																																																														Android Phone / Tablet	18-29	West North Central	Female	$50,000-$74,999
12845597701			f0aa83689e4d0cdabe2c897655	smc	Yes																																																														Android Phone / Tablet	18-29	West South Central	Male	$75,000-$99,999
12845596389			14db262cbb8e98630e627ae112	smc	Yes																																																														Android Phone / Tablet	18-29	Pacific	Male	$25,000-$49,999
12845588273			70c7b156dc08d4f951b3120c18	smc	No		Female		Mexico	$45,000	Prefer not to say	Democrat			Safety concerns regarding the vaccine contents	Concerned about the side effects					Don’t believe it is necessary (suspect I previously had COVID-19)							3	1	3	Does not apply to me																																																												47
12845590205			5da8ac93eadb2827ddf0d4c082	smc	Yes																																																														iOS Phone / Tablet	18-29	Middle Atlantic	Female	$50,000-$74,999
12845588911			6f0818d3b1d347fb1a39692a7f	smc	Yes																																																														Android Phone / Tablet	18-29	Mountain	Male	$0-$9,999
12845577284			3b2f54444b13044a8ec43012d4	smc	Yes																																																														Android Phone / Tablet	45-60	South Atlantic	Female	$125,000-$149,999
12845574244			3a10a58d0d669cb980bb512259	smc	Yes																																																														Android Phone / Tablet	18-29		Female	$50,000-$74,999
12845573366			ec93babc720863dc6a77c6718a	smc	Yes																																																														Android Phone / Tablet	18-29	Pacific	Female	$50,000-$74,999
12845572309			7c6b00a2d0ad434a14d00abea9	smc	Yes																																																														iOS Phone / Tablet	45-60	West South Central	Female	$100,000-$124,999
12845569906			936e260dc2196860f55904b1dd	smc	Yes																																																														iOS Phone / Tablet	> 60	East North Central	Female	$125,000-$149,999
12845555287			e5b4b0db8403caa92c6a221b68	smc	No		Female		Mexico	$40,000	Bachelor’s degree	Republican			Safety concerns regarding the vaccine contents							Don’t believe it will protect me from COVID-19		Medical exemption				0	1	0	3 times	47	100	50	100	100	54	99	5	1	50										none									ABC news	CBC	NBC				100	Android Phone / Tablet	45-60	West South Central	Female	$25,000-$49,999																				59
12845553022			4c6d7be1ed6b237f3071060b09	smc	Yes																																																														Android Phone / Tablet	18-29	South Atlantic	Female	$25,000-$49,999
12845552799			67082b430817494ffb97eacf79	smc	Yes																																																														iOS Phone / Tablet	18-29		Female	$25,000-$49,999
12845551665			7f21965bfbb09708189154d837	smc	Yes																																																														iOS Phone / Tablet	18-29	South Atlantic	Female	$125,000-$149,999
12845549700			935bcc4a042a80277c79f648ea	smc	Yes																																																														iOS Phone / Tablet	45-60	Middle Atlantic	Female	$50,000-$74,999
12845544492			b629bdf8e764f359dc01bb2db6	smc	Yes																																																														iOS Phone / Tablet	18-29	South Atlantic	Male	$10,000-$24,999
12845539223			a434bb556a5d73d91b6e4d1e27	smc	Yes																																																														Android Phone / Tablet	45-60	South Atlantic	Female	$10,000-$24,999
12845539193			3ef11e81837666ceda71870dc0	smc	No		Female		Chile	$75,000	High school	Republican			Safety concerns regarding the vaccine contents	Concerned about the side effects											I have an autoimmune disease and I don't want to get sick from the vaccine	5	85	0	4 times	49	70	55	0	12	0	5	12	89	0	Age 65+										Fox News														100	Android Phone / Tablet	18-29	South Atlantic	Female	$10,000-$24,999																				21
12845534239			0d22a3a00092b03a0552e465dc	smc	No		Female		Mexico	Under $15,000	High school	Democrat			Safety concerns regarding the vaccine contents	Concerned about the side effects						Don’t believe it will protect me from COVID-19						7	9	3	Does not apply to me	6	100	11	10	100	12	12	8	9	10	Age 65+	Age 50 - 64	Age 30 - 49	Age 18 - 29	Age 12 - 17	Age 5 - 11	Age 1 - 4	Newborn - 11 months	Pregnant women								Telemundo	Univision				Social media (Facebook, Twitter, Instagram, etc.)			14	Android Phone / Tablet	30-44	West South Central	Female	$0-$9,999																				34
12845529705			2956ac717f7a978d4d785e899c	smc	No		Female		Puerto Rico	$35,000	Middle School	Republican				Concerned about the side effects												49	47	20	Twice	52	51	95	52	100	50	100	34	28	32	Age 65+						Age 1 - 4	Newborn - 11 months	Pregnant women		Fox News						Telemundo	Univision	ABC news			Social media (Facebook, Twitter, Instagram, etc.)			96	Android Phone / Tablet	> 60	South Atlantic	Female	$25,000-$49,999																				70
12845528402			3ebda0d06aa29afa4079e8cccb	smc	Yes																																																														Android Phone / Tablet	18-29	Pacific	Male	Prefer not to answer
12845525011			797cfb40344215bb88fbc02de0	smc	Yes																																																														iOS Phone / Tablet	18-29	South Atlantic	Female	$0-$9,999
12845524622			c96bb6b1ae0f6fca867955334e	smc	Yes																																																														Android Phone / Tablet	30-44	Mountain	Female	$10,000-$24,999
12845524347			d2434c4d0ee9c9dfe68cdd820c	smc	Yes																																																														iOS Phone / Tablet	18-29	South Atlantic	Female	Prefer not to answer
12845523632			9ba4552519342987eab781356b	smc	Yes																																																														iOS Phone / Tablet	> 60	Pacific	Female	$75,000-$99,999
12845522137			4696e3b8ba9c54fa257f265ed4	smc	No		Male		Mexico	$45,000	Elementary School	Prefer not to say				Concerned about the side effects												50	50	50	3 times	56	50	53	50	53	48	49	51	54	52			Age 30 - 49									CNN	CNN en español					Univision							23	Android Phone / Tablet	30-44	South Atlantic	Male	$25,000-$49,999																				38
12845520623			4d0abcac88e42c176b5e0e6f8c	smc	Yes																																																														iOS Phone / Tablet	45-60	East South Central	Male	$75,000-$99,999
12845517853			dcdac766ae9382315830e37977	smc	Yes																																																														Windows Desktop / Laptop	> 60	East North Central	Female	$50,000-$74,999
12845517283			84994cf9498dfaad3e4d386be1	smc	Yes																																																														iOS Phone / Tablet	30-44	East North Central	Female	Prefer not to answer
12845516690			f283747138116bdd399adaec1a	smc	Yes																																																														iOS Phone / Tablet	45-60	South Atlantic	Female	$10,000-$24,999
12845515375			3db236fefa3078b9a5babdb323	smc	Yes																																																														iOS Phone / Tablet	> 60	West South Central	Female	$25,000-$49,999
12845515210			31d3a2966eeffdc823b3c7f362	smc	Yes																																																														iOS Phone / Tablet	18-29	South Atlantic	Male	$0-$9,999
12845514762			1c9abd8b11877002ea4fde8374	smc	Yes																																																														iOS Phone / Tablet	30-44	East North Central	Female	$10,000-$24,999
12845512010			9c937f6af438ef5bbe4115051a	smc	Yes																																																														Android Phone / Tablet	30-44	Pacific	Male	$25,000-$49,999
12845510711			6f71d282957a7146527b29dd3a	smc	Yes																																																														iOS Phone / Tablet	18-29	West South Central	Male	$25,000-$49,999
12845509117			8234a026dba0c49af29760ba98	smc	No		Female		Puerto Rico	Under $15,000	Graduate school (Master’s Degree, MBA, JD, PhD, MD, DO, DDS, etc.)	Prefer not to say			Safety concerns regarding the vaccine contents				Religious beliefs	Don’t believe it is necessary (previously diagnosed with COVID-19 by a healthcare provider)								0	0	0	Prefer not to say	100	100	100	100	100	52	100	100	8	100										None									ABC news						54	iOS Phone / Tablet	30-44	Middle Atlantic	Female	$50,000-$74,999																				30
12845501361			27bf73a22cb278b8017c81aa63	smc	Yes																																																														Android Phone / Tablet	45-60	Mountain	Female	$75,000-$99,999
12845496246			120f5075af518edbd447214bf4	smc	No		Female		Mexico	$15,000	Middle School	Republican				Concerned about the side effects												12	13	12	3 times	14	14	100	11	53	57	64	68	65	36		Age 50 - 64															Telemundo	Univision				Social media (Facebook, Twitter, Instagram, etc.)			100	Android Phone / Tablet	45-60	West South Central	Female	$0-$9,999																				57
12845493589			54b934858f39999af8c73193cb	smc	Yes																																																														iOS Phone / Tablet	45-60	West North Central	Female	Prefer not to answer
12845492558			df85684773a3c2fbd456115fa1	smc	Yes																																																														iOS Phone / Tablet	45-60	South Atlantic	Female	$150,000-$174,999
12845487947			49a68c19aa2ce96606739e2b15	smc	No		Male		Puerto Rico	$90,000	Bachelor’s degree	Democrat			Safety concerns regarding the vaccine contents	Concerned about the side effects				Don’t believe it is necessary (previously diagnosed with COVID-19 by a healthcare provider)		Don’t believe it will protect me from COVID-19						48	52	55	Once	99	93	95	99	91	96	94	55	65	68		Age 50 - 64										CNN	CNN en español		NPR										71	Android Phone / Tablet	30-44	Middle Atlantic	Male	$125,000-$149,999																				34
12845484785			aaf40abd47e77da3247c5c4524	smc	Yes																																																														iOS Phone / Tablet	45-60	West South Central	Female	$75,000-$99,999
12845481535			5ec2c480ca5202fb7e2269b52f	smc	Yes																																																														Android Phone / Tablet	18-29	Pacific	Male	$75,000-$99,999
12845481010			1e8f5f98d33bc49e15647d41cb	smc	Yes																																																														iOS Phone / Tablet	18-29	West South Central	Female	Prefer not to answer
12845480845			e653fc3e6cb4771f143bc5528e	smc	Yes																																																														iOS Phone / Tablet	18-29	West South Central	Female	$25,000-$49,999
12845480649			fc6bb7c36d1d992e12906cf573	smc	Yes																																																														iOS Phone / Tablet	45-60	South Atlantic	Female	$50,000-$74,999
12845476868			b3a6c70c3fbddde5bbd9a3b81d	smc	Yes																																																														Android Phone / Tablet	30-44	Pacific	Male	$100,000-$124,999
12845474838			a3991e25e02e47f0ceb818c304	smc	Yes																																																														iOS Phone / Tablet	30-44	West South Central	Female	$100,000-$124,999
12845473312			c87798a09dd59634f259b27989	smc	Yes																																																														iOS Phone / Tablet	18-29	South Atlantic	Male	$10,000-$24,999
12845473230			ebe27c263fdd4854855858c103	smc	Yes																																																														Android Phone / Tablet	30-44	Pacific	Male	$25,000-$49,999
12845468760			50389fca9eb36cc1bb62f634a9	smc	Yes																																																														Android Phone / Tablet	45-60	Pacific	Female	$50,000-$74,999
12845464730			97efe10c39d27df1ca051d5066	smc	Yes																																																														Android Phone / Tablet	18-29	East North Central	Male	$0-$9,999
12845456725			9a7d2009d484508bdd6e42c8a5	smc	Yes																																																														iOS Phone / Tablet	18-29	South Atlantic	Female	$100,000-$124,999
12845451082			a293fb0e622bef7586accfeef7	smc	Yes																																																														iOS Phone / Tablet	18-29	South Atlantic	Female	Prefer not to answer
12845450260			b0e7f585407494375cbd20fb15	smc	Yes																																																														Android Phone / Tablet	30-44	Pacific	Male	$10,000-$24,999
12845441397			12b50f7bc58b60dcecb437f20e	smc	Yes																																																														iOS Phone / Tablet	45-60	Pacific	Female	Prefer not to answer
12845437972			0e9eb75bb96f58bfec4e441b90	smc	Yes																																																														Android Phone / Tablet	18-29	West South Central	Male	$125,000-$149,999
12845435884			183163d7fd697403cb651bfa6d	smc	Yes																																																														iOS Phone / Tablet	30-44	Middle Atlantic	Female	$50,000-$74,999
12845430704			a38886622a39bae9330f26a54b	smc	Yes																																																														iOS Phone / Tablet	> 60	South Atlantic	Female	$10,000-$24,999
12845427880			29bc56225d2bb1458b3da1f817	smc	Yes																																																														iOS Phone / Tablet	45-60	Middle Atlantic	Male	$50,000-$74,999
12845427447			b17435903c54569b383c968785	smc	Yes																																																														iOS Phone / Tablet	18-29	East North Central	Female	$25,000-$49,999
12845424858			256837827f45a7325b2edd61ac	smc	Yes																																																														Android Phone / Tablet	30-44	East North Central	Female	Prefer not to answer
12845424788			76a9b5ee05edc2924ca67aff96	smc	Yes																																																														Android Phone / Tablet	18-29	Pacific	Female	$25,000-$49,999
12845423446			df224da4a061b8935a689e24c9	smc	Yes																																																														Android Phone / Tablet	30-44	South Atlantic	Male	$25,000-$49,999
12845421879			ef9d92aebfd5b809f966d6cef0	smc	Yes																																																														Windows Desktop / Laptop	45-60	Pacific	Female	$25,000-$49,999
12845421522			5487e9fb497a022b60c2c5108a	smc	No		Female		Argentina	$25,000	Bachelor’s degree	Independent			Safety concerns regarding the vaccine contents	Concerned about the side effects					Don’t believe it is necessary (suspect I previously had COVID-19)							58	70	78	Does not apply to me	52	49	54	52	25	33	7	55	31	39	Age 65+										Fox News						Telemundo	Univision							44	iOS Phone / Tablet	> 60	West South Central	Female	$10,000-$24,999																				58
12845420958			77517991234d63025007edec48	smc	No		Female		Mexico	$25,000	High school	Prefer not to say	Na														NA	0	66	75	Does not apply to me	19	27	31	30	23	24	24	28	22	16										All	Fox News	CNN							ABC news						6	iOS Phone / Tablet	18-29	West North Central	Female	$10,000-$24,999																				19
12845419119			aaef4da955d5f7f77c75446753	smc	No		Female		Puerto Rico	$20,000	High school	Prefer not to say			Safety concerns regarding the vaccine contents	Concerned about the side effects						Don’t believe it will protect me from COVID-19						0	0	0	Does not apply to me	48	100	49	49	100	49	47	51	50	53										Neutral												Social media (Facebook, Twitter, Instagram, etc.)			49	iOS Phone / Tablet	30-44	South Atlantic	Female	$10,000-$24,999																				34
12845415960			b9928e2426ad79bf46015467f9	smc	Yes																																																														Android Phone / Tablet	30-44	West South Central	Male	$50,000-$74,999
12845415629			f6b53a05695ab13544e84f1e83	smc	Yes																																																														iOS Phone / Tablet	45-60	East North Central	Female	$75,000-$99,999
12845414686			2f4d789ba10cd67c506f89bb04	smc	Yes																																																														iOS Phone / Tablet	18-29	West North Central	Female	$50,000-$74,999
12845409900			ca7f930cb5ebd51a60bd63671f	smc	No		Female		Mexico	$35,000	Bachelor’s degree	Independent			Safety concerns regarding the vaccine contents	Concerned about the side effects												55	34	38	Does not apply to me	23	29	20	11	12	39	70	13	8	4	Age 65+											CNN					Telemundo					Social media (Facebook, Twitter, Instagram, etc.)			51	iOS Phone / Tablet	45-60	South Atlantic	Female	$25,000-$49,999																				46
12845407845			f63e897a9d590e8d66841213e6	smc	Yes																																																														iOS Phone / Tablet	18-29	South Atlantic	Female	$0-$9,999
12845406338			fb3499f8baa4f8f8fa982e7e25	smc	Yes																																																														iOS Phone / Tablet	30-44	Mountain	Female	$100,000-$124,999
12845405399			ae83197854d89636375fb27c47	smc	Yes																																																														iOS Phone / Tablet	45-60	West South Central	Female	$75,000-$99,999
12845402950			2a37fcfaec32ae79f69ea85cbc	smc	Yes																																																														Android Phone / Tablet	30-44	West South Central	Male	$50,000-$74,999
12845400821			503040431eef3726ddf66be503	smc	Yes																																																														iOS Phone / Tablet	18-29	Middle Atlantic	Male	$100,000-$124,999
12845400508			61a165e7f7d67e87704d0281d9	smc	Yes																																																														iOS Phone / Tablet	18-29	West South Central	Male	$125,000-$149,999
12845398084			11e68c38562bb759f9dd22a504	smc	No		Female		Puerto Rico	$60,000	Bachelor’s degree	Prefer not to say			Safety concerns regarding the vaccine contents	Concerned about the side effects			Religious beliefs									0	49	0	Prefer not to say	49	48	4	49	48	4	50	49	4	50	Age 65+																					Social media (Facebook, Twitter, Instagram, etc.)			100	iOS Phone / Tablet	45-60	Middle Atlantic	Female	Prefer not to answer																				58
12845390886			0eb657cff679adcdf322252043	smc	Yes																																																														Android Phone / Tablet	18-29	Middle Atlantic	Female	$0-$9,999
12845387737			09d46bf5a2115b3ead41cb4559	smc	Yes																																																														iOS Phone / Tablet	45-60	West South Central	Female	$75,000-$99,999
12845386528			3d3aa40fcd3e2c3db0dbd66f6c	smc	No		Female		Mexico	$135,000	Bachelor’s degree	Republican			Safety concerns regarding the vaccine contents											Prefer not to say		0	0	0	Prefer not to say	49	100	49	16	53	53	26	16	16	67	Age 65+	Age 50 - 64	Age 30 - 49	Age 18 - 29	Age 12 - 17	Age 5 - 11	Age 1 - 4	Newborn - 11 months	Pregnant women		Fox News											Social media (Facebook, Twitter, Instagram, etc.)	Newspaper of local area		100	iOS Phone / Tablet	45-60	West South Central	Female	$125,000-$149,999																				48
12845384393			4574540564b88a0e2a3680c6eb	smc	Yes																																																														iOS Phone / Tablet	30-44	Pacific	Female	$50,000-$74,999
12845378873			4afd32041ea4274814dced163f	smc	Yes																																																														iOS Phone / Tablet	30-44	Mountain	Female	$10,000-$24,999
12845378170			9ec512ce03db574da2941c3a38	smc	Yes																																																														Android Phone / Tablet	18-29	West South Central	Female	$0-$9,999
12845377961			6ac98825048a29dd20d4e078f7	smc	No		Female		Colombia	$115,000	Associates degree	Republican		Most everyone else around me already received the vaccine		Concerned about the side effects				Don’t believe it is necessary (previously diagnosed with COVID-19 by a healthcare provider)								0	14	15	Twice	9	22	34	37	55	53	39	44	61	33			Age 30 - 49				Age 1 - 4						CNN en español		NPR								Newspaper of local area		39	iOS Phone / Tablet	18-29	West South Central	Female	$175,000-$199,999																				24
12845377395			bc4d4995076ffd56be64493f83	smc	No		Female		Mexico	$155,000	Bachelor’s degree	Other: explain	none		Safety concerns regarding the vaccine contents	Concerned about the side effects						Don’t believe it will protect me from COVID-19						100	50	44	5 times	2	8	8	7	49	7	7	9	7	2	Age 65+																							Prefer not to say	0	Android Phone / Tablet	45-60	West South Central	Female	$125,000-$149,999																				48
12845377129			eb3ebe26c9fb81c902538d4423	smc	Yes																																																														iOS Phone / Tablet	30-44	West South Central	Female	$25,000-$49,999
12845372913			71dd5649b8de0584ee03c463d4	smc	Yes																																																														Android Phone / Tablet	30-44	Pacific	Female	$50,000-$74,999
12845369810			11a79c6e94a6ea409082422055	smc	Yes																																																														iOS Phone / Tablet	30-44	Pacific	Female	$10,000-$24,999
12845366683			e75dc4e0534498322857d8d24d	smc	Yes																																																														iOS Phone / Tablet	45-60		Female	$50,000-$74,999
12845366537			e45f2699fb3386929a2b2903e0	smc	Yes																																																														iOS Phone / Tablet	45-60	New England	Female	$75,000-$99,999
12845361617			4565653e83b21961d042cc0aa7	smc	Yes																																																														Android Phone / Tablet	18-29	Mountain	Male	$50,000-$74,999
12845361136			b9e94c54cfb14a6802ad5e29c7	smc	Yes																																																														Android Phone / Tablet	18-29	South Atlantic	Male	$10,000-$24,999
12845357521			6f4693d0f6f87dbc1faa5e12e7	smc	Yes																																																														Android Phone / Tablet	45-60	Pacific	Female	$0-$9,999
12845357265			a64d9bbbd4da0ea6ec1ac4698d	smc	Yes																																																														Android Phone / Tablet	45-60	West South Central	Female	$50,000-$74,999
12845355485			5314a933a1f3fafa852b32fbc5	smc	Yes																																																														iOS Phone / Tablet	18-29	Pacific	Female	$0-$9,999
12845355364			0b2e28275326f9352bda677823	smc	Yes																																																														iOS Phone / Tablet	30-44	South Atlantic	Female	$10,000-$24,999
12845353728			ca37f2c50c6bb2af3ea72d6fa4	smc	Yes																																																														Android Phone / Tablet	18-29	West South Central	Male	$100,000-$124,999
12845352363			2434e7c060b3a2b2dd9124da98	smc	Yes																																																														Android Phone / Tablet	18-29	East South Central	Male	$25,000-$49,999
12845351944			edbbca86a2b2c77624bf5762ce	smc	Yes																																																														iOS Phone / Tablet	18-29	New England	Male	$150,000-$174,999
12845347778			605be58bbe4064e74929986379	smc	Yes																																																														iOS Phone / Tablet	45-60	Pacific	Female	$50,000-$74,999
12845345032			d6f75398e621da47919e93c4dd	smc	Yes																																																														iOS Phone / Tablet	30-44	Pacific	Female	$25,000-$49,999
12845343776			f44ec4cc33bcda4170392deb02	smc	No		Female		Mexico	$65,000	High school	Prefer not to say			Safety concerns regarding the vaccine contents	Concerned about the side effects						Don’t believe it will protect me from COVID-19						0	0	0	Does not apply to me	51	100	55	55	52	0	58	51	50	0	Age 65+	Age 50 - 64	Age 30 - 49	Age 18 - 29	Age 12 - 17	Age 5 - 11	Age 1 - 4	Newborn - 11 months	Pregnant women													Social media (Facebook, Twitter, Instagram, etc.)			100	iOS Phone / Tablet	45-60	Pacific	Female	$75,000-$99,999																				47
12845341358			85050319b044fe77af86e9be30	smc	Yes																																																														iOS Phone / Tablet	30-44	South Atlantic	Female	$10,000-$24,999
12845331239			09b5f2582dd09878a0db5fac83	smc	Yes																																																														Windows Desktop / Laptop	> 60	Middle Atlantic	Female	$200,000+
12845329000			e009ab10dfa97408e9f84453a4	smc	Yes																																																														Android Phone / Tablet	18-29	Pacific	Female	$75,000-$99,999
12845328947			3b091525982dcd18f9ec3b5be1	smc	Yes																																																														iOS Phone / Tablet	18-29	Pacific	Female	$10,000-$24,999
12845326743			4b3dd482415fa16ca900cd23ee	smc	Yes																																																														iOS Phone / Tablet	> 60	South Atlantic	Female	$50,000-$74,999
12845324015			8e8a8643b4b91ac4723b52ca3f	smc	Yes																																																														iOS Phone / Tablet	18-29	New England	Male	Prefer not to answer
12845321122			403e3e91894669d397e61ecb32	smc	Yes																																																														iOS Phone / Tablet	18-29		Female	$0-$9,999
12845311940			cff181d37441c5fd3818ff0704	smc	Yes																																																														iOS Phone / Tablet	45-60	East South Central	Female	$75,000-$99,999
12845308188			73eb393a34d6877df1de1b2ce2	smc	Yes																																																														iOS Phone / Tablet	18-29	East North Central	Male	$0-$9,999
12845303367			578f00dc18159a6d10143acc16	smc	Yes																																																														iOS Phone / Tablet	45-60	West South Central	Female	$25,000-$49,999
12845300846			016dca86aad4c1bd3223b1a05e	smc	No		Female		Puerto Rico	Under $15,000	High school	Independent							Religious beliefs									0	7	0	Twice	100	100	100	100	100	16	11	100	2	100	Age 65+	Age 50 - 64	Age 30 - 49	Age 18 - 29	Age 12 - 17	Age 5 - 11	Age 1 - 4	Newborn - 11 months	Pregnant women		Fox News								ABC news			Social media (Facebook, Twitter, Instagram, etc.)			0	Android Phone / Tablet	18-29	East North Central	Female	$0-$9,999																				27
12845297315			312c302ffb43988b2f48395646	smc	Yes																																																														iOS Phone / Tablet	18-29	East North Central	Female	$50,000-$74,999
12845293240			089324509148a5022767af4210	smc	No		Male		Mexico	$110,000	Associates degree	Democrat			Safety concerns regarding the vaccine contents	Concerned about the side effects						Don’t believe it will protect me from COVID-19						0	51	0	Prefer not to say	8	100	12	12	100	7	13	9	12	11										not sure	Fox News	CNN							ABC news						8	Android Phone / Tablet	30-44	Pacific	Male	$100,000-$124,999																				35
12845290472			96159cc9211ac6df84a3b714cf	smc	Yes																																																														iOS Phone / Tablet	30-44	Middle Atlantic	Female	$10,000-$24,999
12845290234			62186180c38d55e68bcbebac38	smc	Yes																																																														Android Phone / Tablet	18-29	West South Central	Female	$25,000-$49,999
12845289692			1d00420b840c654f3918bf790b	smc	Yes																																																														iOS Phone / Tablet	45-60	South Atlantic	Female	Prefer not to answer
12845288502			b00e3904cb0b05da1b45ac39c4	smc	Yes																																																														Android Phone / Tablet	30-44	New England	Female	$75,000-$99,999
12845286681			45b7fa66ca9ffb5f3c8d48a474	smc	Yes																																																														iOS Phone / Tablet	45-60	Mountain	Female	$125,000-$149,999
12845286156			3defa8e713d4686dd8cd184d8f	smc	Yes																																																														iOS Phone / Tablet	30-44	New England	Female	$10,000-$24,999
12845285724			9df6cd47cd7bddf4ce636f6f0b	smc	Yes																																																														iOS Phone / Tablet	18-29	Pacific	Male	$25,000-$49,999
12845282919			2e5237ec30329f9c965fafa8e7	smc	Yes																																																														Android Phone / Tablet	45-60	West South Central	Female	$100,000-$124,999
12845277438			cd80ad2b1110d29031b01addb2	smc	Yes																																																														Android Phone / Tablet	30-44	Pacific	Female	$25,000-$49,999
12845269253			11559c1dfa5369abe40be5ad8e	smc	Yes																																																														iOS Phone / Tablet	18-29	South Atlantic	Female	$10,000-$24,999
12845268926			17f764f1e639160ad2f1a40675	smc	Yes																																																														Windows Desktop / Laptop	> 60	West South Central	Female	$50,000-$74,999
12845264156			df82cb509f7c87ea4ec5dfdacf	smc	Yes																																																														iOS Phone / Tablet	18-29	South Atlantic	Male	$75,000-$99,999
12845262923			5aa0275deb1c471bc0be45b1da	smc	Yes																																																														iOS Phone / Tablet	18-29	West South Central	Female	$175,000-$199,999
12845255774			3e2a198ccb942c238687344979	smc	No		Female		Mexico	$50,000	GED	Prefer not to say			Safety concerns regarding the vaccine contents	Concerned about the side effects						Don’t believe it will protect me from COVID-19						80	50	50	4 times	76	47	7	8	56	5	8	50	49	33	Age 65+	Age 50 - 64															Telemundo	Univision				Social media (Facebook, Twitter, Instagram, etc.)			83	Android Phone / Tablet	18-29	Pacific	Female	$25,000-$49,999																				28
12845253324			91647bbcdba9392f746e4dfed5	smc	Yes																																																														iOS Phone / Tablet	18-29	South Atlantic	Female	$10,000-$24,999
12845249186			fd315d2d3a76676707feb30faf	smc	Yes																																																														iOS Phone / Tablet	30-44	West South Central	Female	$25,000-$49,999
12845247178			0303251291cc9ebca285004df6	smc	Yes																																																														iOS Phone / Tablet	45-60	West South Central	Female	$0-$9,999
12845246369			501f926d174fee16a73b53f244	smc	Yes																																																														iOS Phone / Tablet	45-60	South Atlantic	Female	$50,000-$74,999
12845239357			e29ed973802d350fe6b464946e	smc	Yes																																																														iOS Phone / Tablet	> 60	South Atlantic	Female	$50,000-$74,999
12845238558			0426fcc9ad61cb87b124bda118	smc	No		Female		Mexico	$25,000	Bachelor’s degree	Democrat			Safety concerns regarding the vaccine contents	Concerned about the side effects			Religious beliefs									0	8	0	Twice	100	100	100	100	100	100	5	6	6	100									Pregnant women	None	Fox News							Univision	ABC news						12	iOS Phone / Tablet	30-44	Pacific	Female	$25,000-$49,999																				30
12845226172			7ffb5814f3d94010bf38e8bdad	smc	No		Female		Peru	$25,000	Associates degree	Independent				Concerned about the side effects				Don’t believe it is necessary (previously diagnosed with COVID-19 by a healthcare provider)		Don’t believe it will protect me from COVID-19						0	50	0	Does not apply to me	0	100	51	100	74	0	0	0	0	50										I'm not sure. What about the way the vaccine reacts with those who consume nicotine products?													Newspaper of local area	Prefer not to say	100	Android Phone / Tablet	30-44	South Atlantic	Female	$10,000-$24,999																				38
12845222782			2c6c2b24c826e49c6fbb216579	smc	Yes																																																														Android Phone / Tablet	30-44	Pacific	Male	$75,000-$99,999
12845222567			ae4add2ed2574a60b42b013016	smc	Yes																																																														iOS Phone / Tablet	18-29	East North Central	Female	$50,000-$74,999
12845222048			94850245656b6d1e2fc151a63e	smc	Yes																																																														iOS Phone / Tablet	> 60	Pacific	Female	$25,000-$49,999
12845212964			3410cb0afdfc46f44b47a5a3e6	smc	No		Prefer not to say		Mexico	Under $15,000	Associates degree	Prefer not to say			Safety concerns regarding the vaccine contents	Concerned about the side effects	Cost			Don’t believe it is necessary (previously diagnosed with COVID-19 by a healthcare provider)	Don’t believe it is necessary (suspect I previously had COVID-19)	Don’t believe it will protect me from COVID-19	Don’t know how to sign up for a vaccination					48	39	40	Prefer not to say	30	34	39	40	50	39	44	51	40	45	Age 65+	Age 50 - 64	Age 30 - 49	Age 18 - 29	Age 12 - 17	Age 5 - 11	Age 1 - 4	Newborn - 11 months	Pregnant women			CNN				BBC			ABC news		NBC				100	Android Phone / Tablet	18-29	West South Central	Male	$0-$9,999																				22
12845209273			10471f013ad494ab905c16870b	smc	Yes																																																														iOS Phone / Tablet	30-44	Pacific	Female	Prefer not to answer
12845204351			88c861e2a80a59bf5036d65874	smc	Yes																																																														iOS Phone / Tablet	45-60	West South Central	Female	$50,000-$74,999
12845197299			01f7430e81d3587ed4a2bf2857	smc	Yes																																																														iOS Phone / Tablet	18-29	East North Central	Male	$50,000-$74,999
12845182013			80b8cd6b4c39328e2cc8e5512b	smc	Yes																																																														Android Phone / Tablet	30-44	Middle Atlantic	Female	$150,000-$174,999
12845180872			242cc5421d3225aacaf411b086	smc	Yes																																																														Windows Desktop / Laptop	> 60	Pacific	Female	$25,000-$49,999
12845178930			382d794b05552f2938e75b0689	smc	No		Female		Mexico	$110,000	Associates degree	Prefer not to say		Most everyone else around me already received the vaccine	Safety concerns regarding the vaccine contents	Concerned about the side effects								Medical exemption				0	85	0	Does not apply to me	100	100	100	5	0	0	100	100	0	100	Age 65+														NPR						NBC	Social media (Facebook, Twitter, Instagram, etc.)			100	iOS Phone / Tablet	18-29	Pacific	Female	$10,000-$24,999																				22
12845175980			b88aaf49bf47cfcd06a749b1e2	smc	No		Female		Argentina	$40,000	Associates degree	Republican			Safety concerns regarding the vaccine contents	Concerned about the side effects						Don’t believe it will protect me from COVID-19						0	3	0	4 times	68	100	88	100	100	19	100	54	14	100										nobody													Newspaper of local area		100	Android Phone / Tablet	45-60	Pacific	Female	$25,000-$49,999																				50
12845168446			4bbbca605c206f4270b6be7e71	smc	Yes																																																														Android Phone / Tablet	18-29	East North Central	Female	$0-$9,999
12845167999			2108bda1e6b30974380d5bea3e	smc	Yes																																																														iOS Phone / Tablet	18-29	Middle Atlantic	Female	$10,000-$24,999
12845167911			011add9ef167455313ff2f1cc7	smc	Yes																																																														iOS Phone / Tablet	18-29	Pacific	Female	$200,000+
12845167807			75271c621b1efc6425f02bc44e	smc	Yes																																																														iOS Phone / Tablet	30-44	West South Central	Female	$50,000-$74,999
12845167757			f9278457bcd8cf16b214fe8ba0	smc	Yes																																																														iOS Phone / Tablet	18-29	West South Central	Female	Prefer not to answer
12845167398			5b15a282cfe5e70f0455e3e23d	smc	Yes																																																														iOS Phone / Tablet	18-29	Pacific	Female	$0-$9,999
12845165562			ca488acf1c02f997224231a6fb	smc	Yes																																																														iOS Phone / Tablet	45-60	South Atlantic	Female	$50,000-$74,999
12845160049			129bda058c7a7c6244d7e972f1	smc	Yes																																																														iOS Phone / Tablet	45-60	East South Central	Female	$150,000-$174,999
12845157621			fa2c7e6c2f4701d31a3d61ba10	smc	No		Female		Puerto Rico	$55,000	High school	Independent				Concerned about the side effects												0	0	0	Once	13	72	8	100	72	32	47	49	51	12	Age 65+								Pregnant women		Fox News												Newspaper of local area		84	iOS Phone / Tablet	> 60	Mountain	Female	$50,000-$74,999																				68
12845147147			32d705193274d45b9ae599dd68	smc	Yes																																																														iOS Phone / Tablet	30-44	South Atlantic	Female	$100,000-$124,999
12845130702			baa05d5b3240d52a5cb3c5e287	smc	Yes																																																														iOS Phone / Tablet	45-60		Female	$25,000-$49,999
12845129349			64620a1b6718b4a195d3acfef1	smc	Yes																																																														Android Phone / Tablet	45-60	Mountain	Male	$50,000-$74,999
12845117187			fda59b53344a2e6c6c9aab72be	smc	Yes																																																														Android Phone / Tablet	45-60	West South Central	Female	$25,000-$49,999
12845111540			a30e89493f732a2bab46b05bfb	smc	Yes																																																														iOS Phone / Tablet	30-44	West South Central	Female	$50,000-$74,999
12845102413			5ea317b8df27db9862b3dc8d03	smc	Yes																																																														iOS Phone / Tablet	> 60	Middle Atlantic	Female	$25,000-$49,999
12845093305			1ee6f0bc9c17c18895717bc57d	smc	Yes																																																														Android Phone / Tablet	45-60	Mountain	Female	$75,000-$99,999
12845085640			eb5acf3a989f57dbaa2b0affad	smc	Yes																																																														Android Phone / Tablet	18-29	Middle Atlantic	Male	Prefer not to answer
12845085613			d514df49359ee03abca197bde4	smc	Yes																																																														Android Phone / Tablet	18-29	South Atlantic	Male	$25,000-$49,999
12845077397			c223ea040faad873eed4642702	smc	Yes																																																														Android Phone / Tablet	18-29	Mountain	Female	$25,000-$49,999
12845077039			d3864c74bb1fb06c5861b9a9f8	smc	Yes																																																														Android Phone / Tablet	45-60	Middle Atlantic	Female	$50,000-$74,999
12845068808			55f3146a18bfc10315f6aa2ec6	smc	Yes																																																														iOS Phone / Tablet	45-60	Pacific	Female	$75,000-$99,999
12845048490			e68df2e9281161fe0125b404c6	smc	Yes																																																														iOS Phone / Tablet	45-60	Pacific	Female	$25,000-$49,999
12845045797			a807f357fcace84d704c1ff53a	smc	Yes																																																														iOS Phone / Tablet	18-29	West South Central	Female	$75,000-$99,999
12845043090			aac945af0e01736e2fb3cfb449	smc	Yes																																																														iOS Phone / Tablet	30-44	Middle Atlantic	Male	$100,000-$124,999
12830919527			a790151570068a7d71dd6a0050	smc	Yes																																																														iOS Phone / Tablet	45-60	East North Central	Male	$25,000-$49,999
12829910978			34b980c968342552df1259c5bd	smc	Yes																																																														Android Phone / Tablet	45-60	East North Central	Male	$25,000-$49,999
12829389685			5437bc2c240451b8ce50cd774c	smc	Yes																																																														iOS Phone / Tablet	45-60	Pacific	Male	$50,000-$74,999
12828322477			79d8b57e3746f09cc1cac3110f	smc	No		Male		Puerto Rico	$65,000	Associates degree	Democrat				Concerned about the side effects												37	3	21	Does not apply to me	53	88	51	10	54	2	11	8	7	41	Age 65+	Age 50 - 64	Age 30 - 49	Age 18 - 29	Age 12 - 17	Age 5 - 11	Age 1 - 4	Newborn - 11 months	Pregnant women			CNN								CBC	NBC				6	iOS Phone / Tablet	45-60	South Atlantic	Male	$50,000-$74,999																				48
12828168187			12a007c28e488e52daed3ede11	smc	Yes																																																														Android Phone / Tablet	45-60	West South Central	Male	$25,000-$49,999
12828013292			0bdd564e8fe679ec83f476bcf4	smc	Yes																																																														iOS Phone / Tablet	45-60	Pacific	Male	$0-$9,999
12827892106			05b4ec446aff0e493753dba91b	smc	Yes																																																														Android Phone / Tablet	45-60	East North Central	Male	$25,000-$49,999
12827797061			6d2ef566f7c2667cefca916b99	smc	Yes																																																														iOS Phone / Tablet	45-60	Middle Atlantic	Male	$50,000-$74,999
12827769634			bf806950067f55befa8be5b30a	smc	Yes																																																														MacOS Desktop / Laptop	45-60	Pacific	Male	$50,000-$74,999
12827604436			c474f29a95e5383a96a51b4ec6	smc	Yes																																																														iOS Phone / Tablet	45-60	Mountain	Male	$10,000-$24,999
12827438643			a9583daa491436e42cd600e755	smc	Yes																																																														Windows Desktop / Laptop	> 60	South Atlantic	Male	$125,000-$149,999
12827357779			5eff93052ffaee21c92a9d4918	smc	Yes																																																														Android Phone / Tablet	45-60	New England	Male	$200,000+
12826960196			f2f91794323bbe97a76f381282	smc	Yes																																																														Android Phone / Tablet	45-60	South Atlantic	Male	$10,000-$24,999
12826856524			2e2953719e1b4121289b10934e	smc	Yes																																																														Android Phone / Tablet	> 60	East North Central	Male	$50,000-$74,999
12826206946			7be827ea5a548c9858ad7b643b	smc	Yes																																																														iOS Phone / Tablet	45-60	Middle Atlantic	Male	$10,000-$24,999
12823302292			7b9096c9552f24367559adaa7f	smc	No		Male		Mexico	$15,000	High school	Prefer not to say														Prefer not to say		50	100	94	Prefer not to say	51	48	42	50	53	43	48	47	52	0	Age 65+										Fox News														0	Android Phone / Tablet	> 60	West South Central	Male	$0-$9,999																				63
12823249867			a82e123abb9eb22c5aad650ee9	smc	Yes																																																														iOS Phone / Tablet	45-60	West South Central	Male	$10,000-$24,999
12823209958			444fefd1426cecaa4c27ecef07	smc	No		Female		Puerto Rico	$20,000	Associates degree	Republican														Prefer not to say		19	41	16	Prefer not to say	16	91	46	55	46	45	42	79	48	42		Age 50 - 64															Telemundo	Univision				Social media (Facebook, Twitter, Instagram, etc.)			1	iOS Phone / Tablet	45-60	South Atlantic	Female	$0-$9,999																				52
12823209913			f437e370dae96cf640858d3966	smc	Yes																																																														Android Phone / Tablet	45-60	Mountain	Female	$125,000-$149,999
12823196665			8f35b209f1e44d19b8ef13a11e	smc	Yes																																																														Android Phone / Tablet	45-60	West South Central	Female	$25,000-$49,999
12823153698			4c5ccc220465284daeee3e11b5	smc	No		Female		Puerto Rico	$30,000	GED	Independent			Safety concerns regarding the vaccine contents	Concerned about the side effects						Don’t believe it will protect me from COVID-19						0	20	0	3 times	7	97	92	54	94	94	100	47	58	80	Age 65+										Fox News											Social media (Facebook, Twitter, Instagram, etc.)	Newspaper of local area		100	Android Phone / Tablet	> 60	South Atlantic	Female	$25,000-$49,999																				65
12823132980			5c8dbf85d5c53e2f044fe3d594	smc	No		Female		Mexico	$50,000	High school	Democrat						Lack of transportation to vaccination site										96	25	97	Does not apply to me	38	99	55	51	56	0	0	1	0	50										Don't know		CNN										Social media (Facebook, Twitter, Instagram, etc.)			1	Android Phone / Tablet	45-60	Pacific	Female	$25,000-$49,999																				51
12823133674			52e010df8a291d1f33d872a769	smc	Yes																																																														iOS Phone / Tablet	> 60	South Atlantic	Female	$10,000-$24,999
12823035714			f135a1bbd268d1d03ef851d848	smc	Yes																																																														iOS Phone / Tablet	> 60	South Atlantic	Female	$10,000-$24,999
12823030086			c075621e1f35cb3cefe9b3cbaf	smc	Yes																																																														iOS Phone / Tablet	45-60	West South Central	Female	$25,000-$49,999
12823009367			a6d032403abe83de1e38208bef	smc	Yes																																																														iOS Phone / Tablet	45-60	West South Central	Female	$0-$9,999
12822977841			3d873a1471f658c0daa5e56831	smc	Yes																																																														iOS Phone / Tablet	45-60	South Atlantic	Female	$0-$9,999
12822973105			3c8ec5fbcd5559208b776a080e	smc	Yes																																																														iOS Phone / Tablet	> 60	South Atlantic	Female	$25,000-$49,999
12822970285			51046d8ecbac31085d6ed1dd33	smc	Yes																																																														Windows Desktop / Laptop	> 60	Middle Atlantic	Female	$25,000-$49,999
12822851991			5fc3a4ef53791902d6ed68e59a	smc	No		Female		Colombia	$45,000	Bachelor’s degree	Democrat		Most everyone else around me already received the vaccine	Safety concerns regarding the vaccine contents	Concerned about the side effects												8	72	8	Does not apply to me	2	1	0	0	0	0	0	0	0	0		Age 50 - 64										CNN													1	Windows Desktop / Laptop	45-60	Mountain	Female	$25,000-$49,999																				51
12822853939			76679c262f0873262c22dae843	smc	Yes																																																														iOS Phone / Tablet	45-60	East North Central	Female	$25,000-$49,999
12822851219			56d0a0fb2b4fb14f2fd50b561b	smc	Yes																																																														iOS Phone / Tablet	> 60	East South Central	Female	$0-$9,999
12822765919			d2c0c67912d945e356180328b1	smc	No		Female	Hshbnrkkkie	Chile	$45,000	Graduate school (Master’s Degree, MBA, JD, PhD, MD, DO, DDS, etc.)	Republican	Wolf wolf yiiioo lol lol ok				Cost								Difficulty getting time off from work			62	40	69	Prefer not to say	39	79	90	44	86	40	69	40	65	74	Age 65+									Wolf is coming		CNN													26	iOS Phone / Tablet	45-60	Middle Atlantic	Female	$25,000-$49,999																				46
12822691939			d553e7ebf49d84f56dc7a23655	smc	Yes																																																														iOS Phone / Tablet	> 60	Middle Atlantic	Female	$0-$9,999
12822685492			fa313180eca3bb8ab56ae9a25a	smc	Yes																																																														iOS Phone / Tablet	45-60	West South Central	Female	$0-$9,999
12822656616			51cf476e659c46c871d6385f2d	smc	Yes																																																														Windows Desktop / Laptop	45-60	South Atlantic	Female	$25,000-$49,999
12822646140			068303ef6c603080a8b7441c49	smc	Yes																																																														Android Phone / Tablet	45-60	East North Central	Female	$0-$9,999
12822636516			208de8e7d68bb06e963dd744c6	smc	No		Female		Puerto Rico	Under $15,000	High school	Independent			Safety concerns regarding the vaccine contents	Concerned about the side effects												51	50	50	Does not apply to me	49	45	48	51	46	56	46	54	54	46								Newborn - 11 months	Pregnant women		Fox News								ABC news				Newspaper of local area		46	Android Phone / Tablet	45-60	Mountain	Female	$75,000-$99,999																				49
12822604482			d04f73a3690ff9fadb02faf63b	smc	No		Female		Mexico	$15,000	High school	Republican			Safety concerns regarding the vaccine contents	Concerned about the side effects			Religious beliefs									5	22	10	9 times	68	100	67	69	73	52	76	57	57	100	Age 65+																							Prefer not to say	100	Android Phone / Tablet	> 60	Mountain	Female	$10,000-$24,999																				66
12822510443			a99a1897cd36a52b4162af25b6	smc	Yes																																																														iOS Phone / Tablet	> 60	Pacific	Female	$50,000-$74,999
12822477511			1b9703a43802ac5140d4dd0cdf	smc	Yes																																																														iOS Phone / Tablet	> 60	Middle Atlantic	Female	$25,000-$49,999
12822466268			4eb724ee4aaf4f402002ea0f12	smc	Yes																																																														Android Phone / Tablet	45-60	South Atlantic	Female	$25,000-$49,999
12822455987			b8c7e50d55e9097e2c9a144859	smc	Yes																																																														iOS Phone / Tablet	45-60	West North Central	Female	$0-$9,999
12822386998			5630cc4488a23a4ac40132e61b	smc	Yes																																																														iOS Phone / Tablet	45-60	Middle Atlantic	Female	$0-$9,999
12822340236			d7da2c54b9123c9556f7876784	smc	Yes																																																														Android Phone / Tablet	45-60	Pacific	Female	$50,000-$74,999
12822324749			17ac596cbd781a22f1970c9898	smc	Yes																																																														Other	> 60	South Atlantic	Female	$25,000-$49,999
12822316167			9490cde1253621f8b036c2ceb2	smc	Yes																																																														iOS Phone / Tablet	> 60		Female	$25,000-$49,999
12822306954			34a358a404042ca9b0c716d522	smc	Yes																																																														iOS Phone / Tablet	> 60	Pacific	Female	$0-$9,999
12822254375			4ec4fbbb2ba5112b3d73181a0e	smc	Yes																																																														iOS Phone / Tablet	45-60	West South Central	Female	$25,000-$49,999
12822195866			2b6c6b8f8b19600273a9cc7748	smc	Yes																																																														iOS Phone / Tablet	45-60	East North Central	Female	$25,000-$49,999
12822151184			64253b9add95aed36a7f85e4d3	smc	No		Male		Argentina	Under $15,000	Elementary School	Republican									Don’t believe it is necessary (suspect I previously had COVID-19)							49	37	7	Does not apply to me	14	14	28	24	26	43	35	15	18	18								Newborn - 11 months					CNN en español											Prefer not to say	24	iOS Phone / Tablet	> 60	West North Central	Female	$25,000-$49,999																				20
12822148702			b31b8c34f4de08c9a0f9a39814	smc	No		Female		Puerto Rico	$70,000	Bachelor’s degree	Democrat														Prefer not to say		37	34	33	Once	50	44	48	43	44	12	48	49	41	8	Age 65+	Age 50 - 64	Age 30 - 49	Age 18 - 29	Age 12 - 17	Age 5 - 11	Age 1 - 4		Pregnant women		Fox News	CNN	CNN en español				Telemundo	Univision	ABC news						1	Android Phone / Tablet	45-60	Middle Atlantic	Female	$50,000-$74,999																				46
12822135502			cbbd1ef80ce44ee7bb83520836	smc	Yes																																																														Android Phone / Tablet	45-60	Pacific	Female	$0-$9,999
12822127673			a55dd4719649b2327800056489	smc	Yes																																																														iOS Phone / Tablet	45-60	East North Central	Female	Prefer not to answer
12822113255			e6b368a82048d17d6af1b574d5	smc	Yes																																																														Android Phone / Tablet	> 60	West South Central	Female	$75,000-$99,999
12822102308			46d79e6cb917d383030c0437b5	smc	Yes																																																														Android Phone / Tablet	45-60	Pacific	Female	$0-$9,999
12822087871			08b3cd5f62c3799f479fac8959	smc	Yes																																																														Android Phone / Tablet	45-60	Middle Atlantic	Female	$125,000-$149,999
12822071749			a08596c3a2b36498467f9008a0	smc	No		Female		Mexico	$120,000	Associates degree	Republican			Safety concerns regarding the vaccine contents					Don’t believe it is necessary (previously diagnosed with COVID-19 by a healthcare provider)								0	51	0	4 times	51	100	50	51	95	94	49	48	0	100										Doesn’t benefit anyone														Prefer not to say	100	iOS Phone / Tablet	45-60	West South Central	Female	$100,000-$124,999																				58
12822034017			d17b5f42167d7747ce49dfb3f0	smc	Yes																																																														Windows Desktop / Laptop	> 60	West South Central	Male	$10,000-$24,999
12822009255			7cfcf96cb1da441971b57938bf	smc	No		Female		Argentina	$50,000	High school	Independent														Prefer not to say		32	40	0	Does not apply to me	100	51	57	52	57	55	33	45	47	48			Age 30 - 49								Fox News												Newspaper of local area		10	Android Phone / Tablet	45-60	East South Central	Female	$0-$9,999																				47
12821983609			1ad334004bf98f3d701e3dbeaf	smc	No		Female		Mexico	$50,000	Bachelor’s degree	Democrat			Safety concerns regarding the vaccine contents	Concerned about the side effects						Don’t believe it will protect me from COVID-19						100	46	100	4 times	11	16	51	22	80	42	55	52	22	54	Age 65+	Age 50 - 64	Age 30 - 49	Age 18 - 29								CNN							ABC news		NBC				14																									53
12821922691			ab5a7e88a9900a6da39e47351a	smc	Yes																																																														Android Phone / Tablet	45-60	West South Central	Female	$50,000-$74,999
12821888660			9e2dfb43d172ff8c5c9f53b5ae	smc	Yes																																																														iOS Phone / Tablet	45-60	East North Central	Female	$125,000-$149,999
12821841362			df3879a09776aedf4937556995	smc	No
12821811619			06f7b2374fec952bf8ed898e73	smc	Yes																																																														Android Phone / Tablet	45-60	West South Central	Female	$25,000-$49,999
12821799153			4f1139ef1a1929123eae6af936	smc	Yes																																																														Android Phone / Tablet	45-60	Pacific	Female	$0-$9,999
12821774673			8f0d8b971f7c4fb23210a295a8	smc	Yes
12821750182			b99fab951fe5c4e48733352868	smc	No		Female		Mexico	$20,000	High school	Democrat			Safety concerns regarding the vaccine contents	Concerned about the side effects						Don’t believe it will protect me from COVID-19						100	53	54	Twice	12	53	56	57	16	49	53	100	100	34	Age 65+										Fox News														11	Android Phone / Tablet	> 60	West South Central	Female	$10,000-$24,999																				70
12821742737			6e39f7145249a291a43137fe75	smc	Yes																																																														iOS Phone / Tablet	45-60		Female	$50,000-$74,999
12821721650			a0fdb19aa40b6fef04f19e79cd	smc	No		Male		Argentina	$25,000	Associates degree	Republican		Most everyone else around me already received the vaccine														7	30	67	Prefer not to say	27	23	34	39	34	31	27	31	36	38	Age 65+	Age 50 - 64	Age 30 - 49													BBC			ABC news	CBC					91	Other	45-60	East South Central	Female	Prefer not to answer																				20
12821704910			db3715f61b9d7d0326d97d1632	smc	Yes																																																														Android Phone / Tablet	> 60	South Atlantic	Female	$25,000-$49,999
12821677826			960914e769f74e1c85c66efcfd	smc	No		Female		Puerto Rico	Under $15,000	High school	Independent			Safety concerns regarding the vaccine contents	Concerned about the side effects				Don’t believe it is necessary (previously diagnosed with COVID-19 by a healthcare provider)								60	50	40	Does not apply to me	51	83	36	53	22	2	0	53	0	0							Age 1 - 4	Newborn - 11 months	Pregnant women			CNN							ABC news		NBC				0	iOS Phone / Tablet	45-60	Middle Atlantic	Female	$0-$9,999																				58
12821678648			55cf7790c694a882b1b84fffb0	smc	Yes																																																														iOS Phone / Tablet	45-60	South Atlantic	Female	$0-$9,999
12821673168			ab9708ea2e20b2bb48e34abcc2	smc	Yes																																																														iOS Phone / Tablet	45-60	Middle Atlantic	Female	$25,000-$49,999
12821610513			f65c9988eb63722459cb10ec7d	smc	No		Female		Honduras	Under $15,000	Prefer not to say	Prefer not to say														Prefer not to say		33	50	39	16 times	54	54	52	48	49	46	51	48	43	52		Age 50 - 64																						Prefer not to say	43	Android Phone / Tablet	45-60	South Atlantic	Female	$0-$9,999																				54
12821592946			2a262d392025fd4bb4901b1483	smc	No		Female		Mexico	$15,000	High school	Democrat		Most everyone else around me already received the vaccine	Safety concerns regarding the vaccine contents	Concerned about the side effects												53	74	70	Does not apply to me	8	98	52	3	46	51	53	5	3	0	Age 65+	Age 50 - 64	Age 30 - 49	Age 18 - 29	Age 12 - 17	Age 5 - 11	Age 1 - 4		Pregnant women		Fox News								ABC news			Social media (Facebook, Twitter, Instagram, etc.)			3	Android Phone / Tablet	45-60	Mountain	Female	$10,000-$24,999																				54
12821602201			320ea0b81e06d1f58833dca59a	smc	Yes																																																														Windows Desktop / Laptop	> 60	West South Central	Male	$50,000-$74,999
12821591695			c902a0c405a0ad2b215fe117e0	smc	No		Female		Mexico	$25,000	High school	Independent				Concerned about the side effects												1	0	4	Does not apply to me	53	49	48	49	46	52	54	48	54	50			Age 30 - 49																	CBC	NBC	Social media (Facebook, Twitter, Instagram, etc.)			52	Android Phone / Tablet	45-60	Mountain	Female	$10,000-$24,999																				47
12821561499			0e633562a2fecd7de24a1037f6	smc	Yes																																																														iOS Phone / Tablet	45-60	South Atlantic	Female	$25,000-$49,999
12821538944			69569539eecb634b48a918b124	smc	No		Female		Puerto Rico	$15,000	High school	Prefer not to say			Safety concerns regarding the vaccine contents	Concerned about the side effects			Religious beliefs									0	24	0	Prefer not to say	47	100	59	0	100	48	55	11	0	0									Pregnant women		Fox News											Social media (Facebook, Twitter, Instagram, etc.)			7	iOS Phone / Tablet	45-60	Middle Atlantic	Female	$0-$9,999																				46
12821511082			089b503d04a494236d0d87ddb1	smc	No		Female		Panama	$40,000	High school	Independent			Safety concerns regarding the vaccine contents													0	30	0	Twice	14	14	14	10	49	88	12	12	14	5	Age 65+											CNN							ABC news		NBC				79	Android Phone / Tablet	45-60	South Atlantic	Female	$10,000-$24,999																				54
12821359388			b03abee276af087d9fa7f65e35	smc	No		Female		Cuba	$25,000	Bachelor’s degree	Independent		Most everyone else around me already received the vaccine					Religious beliefs									94	66	54	Once	56	61	64	25	36	60	9	18	13	19	Age 65+	Age 50 - 64	Age 30 - 49	Age 18 - 29	Age 12 - 17	Age 5 - 11	Age 1 - 4	Newborn - 11 months	Pregnant women		Fox News						Telemundo	Univision							28	Android Phone / Tablet	45-60	South Atlantic	Female	$25,000-$49,999																				49
12821350582			ec1deba0145b8f2c3b9e238b82	smc	Yes																																																														iOS Phone / Tablet	45-60	Mountain	Female	$75,000-$99,999
12821298052			3a9a444130390bcabca84222b3	smc	Yes																																																														Android Phone / Tablet	45-60	West South Central	Female	$25,000-$49,999
12821296071			c2152f02503cee93650b5d8c8b	smc	Yes																																																														iOS Phone / Tablet	45-60	New England	Female	$0-$9,999
12821282155			2111a6ce1b86637f9eb6fdbae5	smc	No		Female		Mexico	$20,000	GED	Republican			Safety concerns regarding the vaccine contents	Concerned about the side effects						Don’t believe it will protect me from COVID-19						0	2	0	Does not apply to me	95	99	98	100	64	58	54	63	7	79	Age 65+	Age 50 - 64	Age 30 - 49	Age 18 - 29	Age 12 - 17	Age 5 - 11	Age 1 - 4	Newborn - 11 months	Pregnant women										ABC news	CBC	NBC				100	iOS Phone / Tablet	45-60	West South Central	Female	$10,000-$24,999																				49
12821220852			38dd9325c67093466c46745dac	smc	Yes																																																														MacOS Desktop / Laptop	> 60	East North Central	Male	$150,000-$174,999
12821112044			f5cada7bfcc2847aacc6614261	smc	Yes																																																														Android Phone / Tablet	45-60	West South Central	Female	$0-$9,999
12821093661			40939b0edb02a5c6e41b486b47	smc	Yes																																																														Android Phone / Tablet	45-60	Middle Atlantic	Female	$50,000-$74,999
12821082261			1e2b46f59ab8da93d90161a8b9	smc	Yes																																																														Android Phone / Tablet	45-60	Middle Atlantic	Female	$50,000-$74,999
12821064383			b6f8ad0284cfd1cf5c610099dd	smc	No		Female		Mexico	$25,000	Associates degree	Independent				Concerned about the side effects			Religious beliefs					Medical exemption				19	50	7	15 times	14	61	20	36	53	5	34	1	17	0										I don't know	Fox News								ABC news				Newspaper of local area		88	Android Phone / Tablet	45-60	Pacific	Female	$10,000-$24,999																				48
12821075751			1b70750c0e17789786c99f94ae	smc	Yes																																																														Android Phone / Tablet	45-60	West South Central	Female	$25,000-$49,999
12821064200			43c6ba72d145c34a552fd83f4b	smc	No		Female		Mexico	Under $15,000	High school	Prefer not to say														Prefer not to say		0	0	0	Does not apply to me																																																												57
12821061688			11e9d4f10448ea11496b602e7c	smc	Yes																																																														Android Phone / Tablet	45-60	Mountain	Female	Prefer not to answer
12821058210			d9433fede1ed8cde3424699e1a	smc	Yes																																																														iOS Phone / Tablet	> 60	Middle Atlantic	Female	$10,000-$24,999
12821051078			0cb64d733110eaee40a81590fc	smc	Yes																																																														iOS Phone / Tablet	45-60	Pacific	Female	$0-$9,999
12821029546			fc5ab212a039fe613f08c1235b	smc	Yes																																																														Android Phone / Tablet	45-60	West South Central	Female	$25,000-$49,999
12821028449			dfa7aa7e091ffa9488a90cd26d	smc	Yes																																																														Android Phone / Tablet	> 60	West South Central	Female	$10,000-$24,999
12820999687			3212b23097a61840060f78aa77	smc	Yes																																																														iOS Phone / Tablet	> 60	West South Central	Female	$0-$9,999
12820981715			40ba19ee6d4ab5eee151dd8961	smc	Yes																																																														Android Phone / Tablet	45-60	South Atlantic	Female	$125,000-$149,999
12820975729			3deb14da05fadef2d19e4d3e12	smc	Yes																																																														Android Phone / Tablet	45-60	Middle Atlantic	Female	$125,000-$149,999
12820932442			9cbd45884d770ba9797851ede1	smc	Yes																																																														Android Phone / Tablet	> 60	South Atlantic	Female	$50,000-$74,999
12820926318			7aba1239f37db1b63e42518f06	smc	No		Male		Mexico	$30,000	High school	Independent		Most everyone else around me already received the vaccine	Safety concerns regarding the vaccine contents	Concerned about the side effects												9	7	2	Does not apply to me	53	56	51	57	55	48	56	66	59	53				Age 18 - 29										MSNBC											44	iOS Phone / Tablet	30-44	West South Central	Male	$10,000-$24,999																				30
12820930131			43ab969ac6902e7e0d8b922ed9	smc	Yes																																																														Android Phone / Tablet	30-44	South Atlantic	Male	$100,000-$124,999
12820925018			3b1e6c12b06b479ef804a4feaa	smc	No		Male		Mexico	$265,000	Bachelor’s degree	Democrat		Most everyone else around me already received the vaccine	Safety concerns regarding the vaccine contents		Cost		Religious beliefs	Don’t believe it is necessary (previously diagnosed with COVID-19 by a healthcare provider)								91	88	88	15 times	89	92	79	91	80	90	81	79	80	86	Age 65+	Age 50 - 64	Age 30 - 49	Age 18 - 29							Fox News		CNN en español	MSNBC		BBC		Univision		CBC	NBC				18	Android Phone / Tablet	30-44	Pacific	Male	$200,000+																				30
12820915095			520e0cda9bbea65cb0d4322348	smc	No		Male		Peru	$20,000	High school	Independent				Concerned about the side effects				Don’t believe it is necessary (previously diagnosed with COVID-19 by a healthcare provider)								9	73	0	Does not apply to me	51	75	25	70	16	0	37	56	5	82	Age 65+	Age 50 - 64									Fox News								ABC news			Social media (Facebook, Twitter, Instagram, etc.)			92	iOS Phone / Tablet	18-29	Pacific	Male	$10,000-$24,999																				25
12820920792			024de582b5ae49a41024dd6312	smc	Yes																																																														Android Phone / Tablet	30-44	Mountain	Male	$75,000-$99,999
12820919789			93ae06bd5cc3ab00a8266ebd5e	smc	Yes																																																														Android Phone / Tablet	45-60	West South Central	Female	$0-$9,999
12820913964			1b130766c5cd0c5a716768064f	smc	No		Male		Argentina	$35,000	Associates degree	Democrat			Safety concerns regarding the vaccine contents	Concerned about the side effects	Cost											11	26	42	Prefer not to say	13	19	9	100	100	13	60	55	100	100		Age 50 - 64	Age 30 - 49	Age 18 - 29							Fox News								ABC news						0	iOS Phone / Tablet	30-44	West South Central	Male	$25,000-$49,999																				36
12820909342			0f86ccde89453e9a508b667507	smc	No		Male		Mexico	$25,000	High school	Independent		Most everyone else around me already received the vaccine		Concerned about the side effects							Don’t know how to sign up for a vaccination	Medical exemption				51	76	49	Twice	47	51	51	50	77	51	45	48	51	51	Age 65+																							Prefer not to say	53	Android Phone / Tablet	30-44	West South Central	Male	$0-$9,999																				30
12820910281			13be73f798892826906016d543	smc	Yes																																																														iOS Phone / Tablet	45-60	South Atlantic	Female	$75,000-$99,999
12820909129			407c44b54ed7fb34c5b012c846	smc	Yes																																																														Android Phone / Tablet	30-44	West South Central	Male	$10,000-$24,999
12820908750			cc41acec229774119bf4183a7c	smc	Yes																																																														iOS Phone / Tablet	18-29	West South Central	Male	$0-$9,999
12820893716			accfc100fe088290b602c14796	smc	No		Female		Puerto Rico	$40,000	GED	Prefer not to say			Safety concerns regarding the vaccine contents													0	15	0	Prefer not to say	100	100	0	0	1	0	0	0	0	0										It doesnt	Fox News	CNN										Social media (Facebook, Twitter, Instagram, etc.)			100	Android Phone / Tablet	45-60	South Atlantic	Female	$0-$9,999																				55
12820905813			282e689b212e04b6526136b486	smc	Yes																																																														Android Phone / Tablet	45-60	South Atlantic	Female	$25,000-$49,999
12820905273			bc8a880051953859648dcc9e20	smc	Yes																																																														iOS Phone / Tablet	18-29	West South Central	Male	$50,000-$74,999
12820903123			c3762dd4567faf892d44253010	smc	Yes																																																														iOS Phone / Tablet	> 60	East North Central	Female	$10,000-$24,999
12820901745			46237e4f121831c8e4f1fede5b	smc	Yes																																																														Android Phone / Tablet	30-44	South Atlantic	Male	$0-$9,999
12820895623			ca0535a2d54545ed2d8fb4e5d3	smc	Yes																																																														iOS Phone / Tablet	18-29	Middle Atlantic	Male	$10,000-$24,999
12820895621			8db80918b63a38beb55807bd2b	smc	Yes																																																														iOS Phone / Tablet	30-44	Middle Atlantic	Male	$25,000-$49,999
12820894821			d360a8ef534d59a1273ff8ad03	smc	Yes																																																														MacOS Desktop / Laptop	30-44	Pacific	Male	$75,000-$99,999
12820892822			8d1359a4de996cf0082b72ce37	smc	Yes																																																														iOS Phone / Tablet	30-44	Mountain	Male	$50,000-$74,999
12820891516			6b3a72c65406f0595ca8499046	smc	Yes
12820888550			d06c6b613df79eb8d2f482742f	smc	Yes																																																														Android Phone / Tablet	30-44	Pacific	Male	$200,000+
12820885432			04df5e1afa2ecab6207f3cfd23	smc	Yes																																																														Android Phone / Tablet	30-44	Middle Atlantic	Male	$100,000-$124,999
12820876173			82769ebdecb4ed5afa79a1e45b	smc	No		Male		Mexico	$35,000	Prefer not to say	Prefer not to say														Prefer not to say		0	0	0	Prefer not to say	50	66	52	33	50	0	15	32	31	13				Age 18 - 29																		Social media (Facebook, Twitter, Instagram, etc.)			89	Android Phone / Tablet	18-29	Middle Atlantic	Male	$0-$9,999																				23
12820884763			58268785d7bbb69b3c7b914862	smc	Yes																																																														Android Phone / Tablet	18-29	West South Central	Male	$0-$9,999
12820882511			55ac23719eda1d4845fc55e7aa	smc	Yes																																																														Android Phone / Tablet	30-44	Mountain	Male	$125,000-$149,999
12820877422			76010e47fecffe19ee06cff46b	smc	No		Male		Cuba	$15,000	High school	Republican		Most everyone else around me already received the vaccine														40	50	50	Does not apply to me	64	57	53	12	2	9	0	13	14	22	Age 65+															BBC	Telemundo	Univision							49	Android Phone / Tablet	18-29	West South Central	Male	$0-$9,999																				20
12820869033			6937dca1744c2cf316407779fb	smc	No		Female		Mexico	$25,000	High school	Democrat			Safety concerns regarding the vaccine contents	Concerned about the side effects										Prefer not to say		49	14	15	Prefer not to say	57	78	76	53	53	70	26	52	55	51										I don't know												Social media (Facebook, Twitter, Instagram, etc.)	Newspaper of local area	Prefer not to say	10	Android Phone / Tablet	45-60	Mountain	Female	$10,000-$24,999																				50
12820879889			d411a26eda37dadf3826895334	smc	Yes																																																														MacOS Desktop / Laptop	18-29	West North Central	Male	$25,000-$49,999
12820875165			90fb87d946faccf138b028a4cb	smc	Yes																																																														iOS Phone / Tablet	18-29	Pacific	Male	$10,000-$24,999
12820874523			e73be0b12111682f0b01724e07	smc	Yes																																																														iOS Phone / Tablet	30-44	South Atlantic	Male	$10,000-$24,999
12820871830			0c2945c520c23a163d4862574c	smc	Yes																																																														iOS Phone / Tablet	18-29	Mountain	Male	Prefer not to answer
12820871650			c7ccd55536fdc2723ae02cabd4	smc	Yes																																																														Android Phone / Tablet	18-29	South Atlantic	Male	$75,000-$99,999
12820871157			f3ba7fde131f65ebf1e9a5ac1d	smc	Yes																																																														Android Phone / Tablet	30-44	East North Central	Male	$75,000-$99,999
12820863696			b8d097cb6a8a5d3aa7319d09fd	smc	No		Male		Mexico	$60,000	Associates degree	Prefer not to say														Prefer not to say		1	0	0	Prefer not to say	53	47	52	100	51	13	52	48	100	51	Age 65+																							Prefer not to say	13	Android Phone / Tablet	30-44	West South Central	Male	$50,000-$74,999																				41
12820866998			594c1f867de941ae21c8b22001	smc	Yes																																																														iOS Phone / Tablet	45-60	Pacific	Female	$25,000-$49,999
12820862182			b9975bfbe231b6e21510f8a92c	smc	No		Male		Argentina	$15,000	GED	Republican			Safety concerns regarding the vaccine contents													44	42	57	Prefer not to say	56	64	72	55	63	82	80	65	84	71				Age 18 - 29													Telemundo								75	iOS Phone / Tablet	18-29	East North Central	Male	$0-$9,999																				21
12820864311			9e85f6a809a63ac711c6099fe7	smc	Yes																																																														iOS Phone / Tablet	45-60	West South Central	Female	$25,000-$49,999
12820862169			32dc6336c17ca3b9c5d98af494	smc	Yes																																																														iOS Phone / Tablet	18-29	Middle Atlantic	Male	$0-$9,999
12820860858			b05842a9ff01bc5bc4a8162d5e	smc	Yes																																																														Android Phone / Tablet	30-44	Middle Atlantic	Male	$200,000+
12820860112			445ad4daf6ca5421bb94775c82	smc	Yes																																																														Android Phone / Tablet	30-44	South Atlantic	Male	$125,000-$149,999
12820850551			e01cbeeddc08e172eb238eff78	smc	No		Female		Mexico	Under $15,000	High school	Prefer not to say							Religious beliefs	Don’t believe it is necessary (previously diagnosed with COVID-19 by a healthcare provider)		Don’t believe it will protect me from COVID-19						2	61	1	Does not apply to me	6	52	49	6	52	42	3	55	44	45						Age 5 - 11													ABC news		NBC	Social media (Facebook, Twitter, Instagram, etc.)			0	Android Phone / Tablet	45-60	West South Central	Female	$75,000-$99,999																				54
12820858126			098b4671a7c31b672a60549b0e	smc	Yes																																																														Android Phone / Tablet	30-44	Pacific	Male	$10,000-$24,999
12820855234			89951bdf875927434be54f99fc	smc	No		Transgender Female		Brazil	$20,000	Elementary School	Republican				Concerned about the side effects									Difficulty getting time off from work			73	56	56	Once	23	31	32	50	35	33	40	37	42	53							Age 1 - 4						CNN en español									Social media (Facebook, Twitter, Instagram, etc.)			47	iOS Phone / Tablet	18-29	South Atlantic	Male	$0-$9,999																				21
12820853858			0b66150030b076088130fd5068	smc	Yes																																																														Windows Desktop / Laptop	30-44	New England	Male	$50,000-$74,999
12820853580			56696069bf0a4e44bacc47a5a1	smc	Yes																																																														iOS Phone / Tablet	18-29	West South Central	Male	$0-$9,999
12820850439			e0eadab9a4921568fb9a46c42c	smc	No		Male		Mexico	$45,000	Associates degree	Democrat			Safety concerns regarding the vaccine contents													51	54	56	Twice	54	52	52	55	60	57	60	58	55	56	Age 65+						Age 1 - 4				Fox News	CNN						Univision							3	Android Phone / Tablet	30-44	West South Central	Male	$0-$9,999																				38
12820851942			c2b017ded61e6ece6e61068db6	smc	Yes																																																														iOS Phone / Tablet	18-29	Pacific	Male	$0-$9,999
12820850596			56c8875dd61f0b3cb8aca4af11	smc	Yes																																																														iOS Phone / Tablet	30-44	West South Central	Male	$50,000-$74,999
12820837525			f44a2c56f5b20c3d7eb126b8fa	smc	No		Male		Mexico	$150,000	Graduate school (Master’s Degree, MBA, JD, PhD, MD, DO, DDS, etc.)	Democrat		Most everyone else around me already received the vaccine								Don’t believe it will protect me from COVID-19	Don’t know how to sign up for a vaccination	Medical exemption				57	55	53	4 times	49	0	0	46	0	0	0	0	25	1		Age 50 - 64									Fox News	CNN		MSNBC											0	Android Phone / Tablet	30-44	South Atlantic	Male	$200,000+																				41
12820849091			5c0b3a32751163ceae936a241b	smc	Yes																																																														Android Phone / Tablet	30-44	Middle Atlantic	Male	$175,000-$199,999
12820848294			8e84b54601ac08a8323310dbad	smc	Yes																																																														iOS Phone / Tablet	18-29	Pacific	Male	$10,000-$24,999
12820844051			ea36a554535c73977d308c465c	smc	Yes																																																														Android Phone / Tablet	30-44	Middle Atlantic	Male	$75,000-$99,999
12820843754			ea39d45ba727384a18edb7a3e4	smc	Yes																																																														iOS Phone / Tablet	18-29	Middle Atlantic	Male	$25,000-$49,999
12820843557			5e72c7313ef94b444970036985	smc	Yes																																																														iOS Phone / Tablet	18-29	West South Central	Male	$10,000-$24,999
12820841687			d210ab88ebc4dcbf0f791b1dc9	smc	Yes																																																														iOS Phone / Tablet	30-44	West North Central	Male	$25,000-$49,999
12820835817			f41ad5708028536dce1de2de4b	smc	No		Male		Colombia	$30,000	Associates degree	Republican		Most everyone else around me already received the vaccine	Safety concerns regarding the vaccine contents													48	61	77	Once	74	58	91	76	70	62	53	55	36	54	Age 65+										Fox News	CNN							ABC news						52	iOS Phone / Tablet	18-29	South Atlantic	Male	$0-$9,999																				22
12820838302			62bab5638869217629dbc49094	smc	Yes																																																														Android Phone / Tablet	30-44	Pacific	Male	$75,000-$99,999
12820836069			f4b6c19aed13bbd355089cc121	smc	Yes																																																														iOS Phone / Tablet	18-29	Pacific	Male	$0-$9,999
12820834113			85ce3d4e150440547723c2a623	smc	Yes																																																														iOS Phone / Tablet	45-60	Pacific	Female	$25,000-$49,999
12820832513			0867ab338f5934665dc0c3479b	smc	Yes																																																														iOS Phone / Tablet	18-29	East South Central	Male	$0-$9,999
12820832263			a185943c4768cbc706b329090f	smc	Yes																																																														iOS Phone / Tablet	30-44	South Atlantic	Male	$0-$9,999
12820829299			972ff994fece89992bd757bf17	smc	Yes																																																														iOS Phone / Tablet	30-44	Pacific	Male	$25,000-$49,999
12820824327			d76635293aaccb4de5245c1428	smc	No		Male		Mexico	$40,000	GED	Republican			Safety concerns regarding the vaccine contents	Concerned about the side effects						Don’t believe it will protect me from COVID-19						0	52	17	Does not apply to me	0	76	86	24	21	40	36	30	74	18			Age 30 - 49								Fox News	CNN										Social media (Facebook, Twitter, Instagram, etc.)			100	iOS Phone / Tablet	30-44	Pacific	Male	$0-$9,999																				30
12820827329			59e1fdab3ab895e07523e3ee90	smc	Yes																																																														iOS Phone / Tablet	18-29	West North Central	Male	$25,000-$49,999
12820815902			e7f3d2b58d3909e3e75876bf90	smc	No		Male		Mexico	$185,000	High school	Republican		Most everyone else around me already received the vaccine														10	25	50	Does not apply to me	13	100	17	51	50	13	14	51	51	19		Age 50 - 64									Fox News	CNN									NBC				91	iOS Phone / Tablet	18-29	Mountain	Male	$200,000+																				23
12820819743			df8d5cfca6577110ba36974cd2	smc	Yes																																																														Android Phone / Tablet	30-44	East North Central	Male	$75,000-$99,999
12820811385			330d850a29854726b9e301dfa7	smc	No		Female		Mexico	$30,000	High school	Democrat			Safety concerns regarding the vaccine contents	Concerned about the side effects				Don’t believe it is necessary (previously diagnosed with COVID-19 by a healthcare provider)		Don’t believe it will protect me from COVID-19						52	21	52	3 times	18	100	63	55	49	18	30	23	21	24										Don’t know	Fox News											Social media (Facebook, Twitter, Instagram, etc.)	Newspaper of local area		8																									58
12820816481			74f9e4c85cc35bd0bf5649363c	smc	Yes																																																														Android Phone / Tablet	30-44	West South Central	Male	$0-$9,999
12820815141			cf64dbbe9c108183ff2fdba9f1	smc	Yes																																																														iOS Phone / Tablet	18-29	South Atlantic	Male	$25,000-$49,999
12820814910			f20de6dcf60f0378e8571f5eec	smc	Yes																																																														iOS Phone / Tablet	30-44	Middle Atlantic	Male	$175,000-$199,999
12820814408			56937350b01c6d65e853d612e0	smc	Yes																																																														Windows Desktop / Laptop	30-44	Pacific	Male	$100,000-$124,999
12820807103			7a62c806fe3b7bb3c8bc497f37	smc	No		Male		Mexico	Under $15,000	High school	Independent										Don’t believe it will protect me from COVID-19						0	0	0	Does not apply to me	0	0	0	0	0	0	0	0	0	0										Nothing														Prefer not to say	0	iOS Phone / Tablet	18-29	Pacific	Male	$0-$9,999																				21
12820807626			2c470222bbad3a971713fcec21	smc	Yes																																																														iOS Phone / Tablet	30-44	Pacific	Male	$25,000-$49,999
12820806236			e887d1f3ef02d86b4d6cfc82c5	smc	Yes																																																														iOS Phone / Tablet	30-44	West North Central	Male	$25,000-$49,999
12820800099			712ca70d61d499bae7989c369b	smc	No		Male		Mexico	$55,000	High school	Independent			Safety concerns regarding the vaccine contents	Concerned about the side effects							Don’t know how to sign up for a vaccination					85	61	80	Does not apply to me	55	54	55	57	60	57	59	58	58	59	Age 65+	Age 50 - 64	Age 30 - 49	Age 18 - 29	Age 12 - 17	Age 5 - 11	Age 1 - 4	Newborn - 11 months	Pregnant women															Prefer not to say	89	iOS Phone / Tablet	30-44	Pacific	Male	$50,000-$74,999																				37
12820803544			993cc4b3e91852b5a0c1b78d36	smc	Yes																																																														Android Phone / Tablet	30-44	South Atlantic	Male	$125,000-$149,999
12820801811			f055c747bfa69212ed7411e5cd	smc	Yes																																																														iOS Phone / Tablet	30-44	Pacific	Male	$0-$9,999
12820797993			8b8b445a79002876d0b7222c92	smc	No		Nonbinary		Puerto Rico	$25,000	GED	Prefer not to say			Safety concerns regarding the vaccine contents													71	62	100	Prefer not to say	81	64	45	58	71	80	17	100	100	83		Age 50 - 64														BBC									69	iOS Phone / Tablet	45-60	Middle Atlantic	Female	$10,000-$24,999																				18
12820793796			fd1c7cf99fce44a91f26175b1c	smc	No		Male		Mexico	$55,000	Graduate school (Master’s Degree, MBA, JD, PhD, MD, DO, DDS, etc.)	Republican			Safety concerns regarding the vaccine contents	Concerned about the side effects				Don’t believe it is necessary (previously diagnosed with COVID-19 by a healthcare provider)								8	10	10	4 times	50	100	19	98	74	0	18	4	0	3	Age 65+					Age 5 - 11	Age 1 - 4	Newborn - 11 months	Pregnant women								Telemundo					Social media (Facebook, Twitter, Instagram, etc.)	Newspaper of local area		60	Windows Desktop / Laptop	30-44	West South Central	Male	$50,000-$74,999																				44
12820794208			d9b43b7e37f5c51219d3edebe2	smc	No		Male		Mexico	$50,000	Elementary School	Independent				Concerned about the side effects				Don’t believe it is necessary (previously diagnosed with COVID-19 by a healthcare provider)		Don’t believe it will protect me from COVID-19						99	56	100	Does not apply to me	47	55	58	57	0	32	35	30	26	22		Age 50 - 64	Age 30 - 49								Fox News	CNN									NBC				0	iOS Phone / Tablet	18-29	Mountain	Male	$50,000-$74,999																				27
12820796997			29870ba3d7cab832acc3ff5199	smc	Yes																																																														Android Phone / Tablet	18-29	Pacific	Male	$50,000-$74,999
12820795705			7aeac282803c63621e85962db2	smc	Yes																																																														Windows Desktop / Laptop	30-44	Pacific	Male	$100,000-$124,999
12820789588			ef0ab565669a0023f6583b2197	smc	No		Male		Mexico	$55,000	High school	Democrat				Concerned about the side effects						Don’t believe it will protect me from COVID-19						47	34	51	Does not apply to me	0	50	52	0	0	0	0	0	0	0										None		CNN							ABC news						0	Android Phone / Tablet	18-29	Mountain	Male	$75,000-$99,999																				28
12820778462			456f99a217dc7e0a9ef8f2498d	smc	No		Male		Guatemala	$55,000	High school	Democrat														Prefer not to say		92	48	52	Twice	50	51	47	0	0	0	0	7	6	5		Age 50 - 64										CNN													47	iOS Phone / Tablet	30-44	Pacific	Male	$25,000-$49,999																				34
12820783048			d6151ee176f7b5b57d3e93fddc	smc	Yes																																																														iOS Phone / Tablet	45-60	West South Central	Female	$0-$9,999
12820781861			932917134ba8e1befdd24f2cc4	smc	Yes																																																														iOS Phone / Tablet	18-29	West South Central	Male	$100,000-$124,999
12820778869			db4c5f103eae3921ddd025eb33	smc	Yes																																																														iOS Phone / Tablet	18-29	Pacific	Male	Prefer not to answer
12820772260			bbae6715a6e7daba4980c7f3c5	smc	No		Male		Mexico	$140,000	GED	Democrat			Safety concerns regarding the vaccine contents	Concerned about the side effects						Don’t believe it will protect me from COVID-19						24	20	30	4 times	15	100	34	72	13	13	14	15	57	83	Age 65+	Age 50 - 64						Newborn - 11 months	Pregnant women		Fox News											Social media (Facebook, Twitter, Instagram, etc.)			16	iOS Phone / Tablet	30-44	South Atlantic	Male	$125,000-$149,999																				30
12820770209			14f38375a8e78d1965070ef5f6	smc	No		Male		Mexico	$30,000	High school	Democrat			Safety concerns regarding the vaccine contents	Concerned about the side effects				Don’t believe it is necessary (previously diagnosed with COVID-19 by a healthcare provider)								5	13	5	Once	15	52	71	14	69	11	25	18	14	16	Age 65+	Age 50 - 64						Newborn - 11 months	Pregnant women		Fox News			MSNBC								Social media (Facebook, Twitter, Instagram, etc.)			66	Android Phone / Tablet	30-44	West South Central	Male	$25,000-$49,999																				43
12820763818			8c334a31787cdba504b39c291b	smc	No		Male		Mexico	$70,000	GED	Democrat				Concerned about the side effects												85	90	72	3 times	51	86	60	0	39	0	60	60	64	24			Age 30 - 49								Fox News	CNN					Telemundo	Univision				Social media (Facebook, Twitter, Instagram, etc.)			62	iOS Phone / Tablet	18-29	South Atlantic	Male	Prefer not to answer																				26
12820765420			30a2735f425fd9652ff36ded0f	smc	No		Male		Mexico	Under $15,000	High school	Democrat			Safety concerns regarding the vaccine contents	Concerned about the side effects						Don’t believe it will protect me from COVID-19						84	82	72	Prefer not to say	71	70	60	69	71	75	75	61	57	64			Age 30 - 49														Telemundo								20	iOS Phone / Tablet	30-44	West South Central	Male	$0-$9,999																				37
12820768485			1fe7f959a63278a4a24b6fa8f7	smc	Yes																																																														iOS Phone / Tablet	18-29	South Atlantic	Male	$0-$9,999
12820763980			e4b16a5dc571d412b2409c98b8	smc	Yes																																																														iOS Phone / Tablet	18-29	South Atlantic	Male	$0-$9,999
12820753737			f1dd75d90ddd6b1a0a68bfdcc4	smc	No		Male		Mexico	$95,000	High school	Republican				Concerned about the side effects				Don’t believe it is necessary (previously diagnosed with COVID-19 by a healthcare provider)	Don’t believe it is necessary (suspect I previously had COVID-19)							77	50	50	3 times	11	83	11	51	19	11	51	49	76	18	Age 65+	Age 50 - 64	Age 30 - 49								Fox News			MSNBC								Social media (Facebook, Twitter, Instagram, etc.)			100	iOS Phone / Tablet	30-44	Pacific	Male	$100,000-$124,999																				43
12820755254			70c009b996e53c2be0f26c50c8	smc	Yes																																																														iOS Phone / Tablet	18-29	West South Central	Male	$10,000-$24,999
12820742063			db3fdb3113706235a52af868f5	smc	Yes																																																														iOS Phone / Tablet	18-29	West North Central	Male	$25,000-$49,999
12820721709			d5388722fa556c45887375cf71	smc	No		Male		Puerto Rico	$35,000	Associates degree	Independent			Safety concerns regarding the vaccine contents	Concerned about the side effects												100	100	100	Does not apply to me	2	0	0	0	1	0	0	0	0	0									Pregnant women													Social media (Facebook, Twitter, Instagram, etc.)			100	Android Phone / Tablet	30-44	Middle Atlantic	Male	$25,000-$49,999																				43
12820718312			7173fb881b7d49003b4f2c4bd1	smc	Yes																																																														MacOS Desktop / Laptop	18-29	East North Central	Male	$25,000-$49,999
12820712329			2f49681bec332d5a13c920ccb7	smc	No		Male		Mexico	$25,000	Associates degree	Democrat			Safety concerns regarding the vaccine contents						Don’t believe it is necessary (suspect I previously had COVID-19)							10	24	7	Does not apply to me	11	6	11	12	27	7	11	10	6	13	Age 65+	Age 50 - 64						Newborn - 11 months			Fox News	CNN							ABC news						25	Android Phone / Tablet	30-44	West South Central	Male	$0-$9,999																				34
12820696054			ac3d1e9e1faa8cbcbae0516cbe	smc	Yes																																																														iOS Phone / Tablet	45-60	Pacific	Female	$50,000-$74,999
12820685405			08ba89e8239dcc9a1a7ec05d4d	smc	No		Male		Mexico	$25,000	Associates degree	Independent			Safety concerns regarding the vaccine contents	Concerned about the side effects								Medical exemption				39	39	36	Twice	50	46	50	46	61	60	54	54	55	61			Age 30 - 49								Fox News														41	Android Phone / Tablet	30-44	Mountain	Male	$10,000-$24,999																				41
12820635624			066b0894229d24e905d1a35b30	smc	No		Male		Mexico	$40,000	High school	Republican								Don’t believe it is necessary (previously diagnosed with COVID-19 by a healthcare provider)	Don’t believe it is necessary (suspect I previously had COVID-19)						I just don't want it.	0	65	0	Does not apply to me	50	99	0	98	78	99	99	1	0	98										None	Fox News												Newspaper of local area	Prefer not to say	99	Other	45-60	Pacific	Male	$25,000-$49,999																				60
12820639289			69f12c4894a832658f3e38ccc2	smc	No
12820617332			1e5323eced7443e7778828c16b	smc	Yes																																																														iOS Phone / Tablet	45-60	Pacific	Female	$25,000-$49,999
12820611527			c1e70f2b428e268d3894064711	smc	Yes																																																														Windows Desktop / Laptop	45-60	West South Central	Female	$25,000-$49,999
12820604410			c4f106c016310ba8c577529f0c	smc	No		Female		Mexico	$35,000	High school	Republican				Concerned about the side effects			Religious beliefs			Don’t believe it will protect me from COVID-19						3	24	2	Once	2	98	99	99	98	57	56	52	54	57	Age 65+				Age 12 - 17						Fox News											Social media (Facebook, Twitter, Instagram, etc.)		Prefer not to say	99																									60
12820601060			ac3671d431e7f0420ec3160c6e	smc	Yes																																																														Android Phone / Tablet	45-60	West South Central	Female	$0-$9,999
12820583947			8f8efdc6c63cfbbdd84b2190b9	smc	Yes																																																														iOS Phone / Tablet	45-60	West South Central	Female	$25,000-$49,999
12820564156			bfa09dbacda7f4ce58c0368bce	smc	Yes																																																														iOS Phone / Tablet	45-60	Middle Atlantic	Female	$25,000-$49,999
12820530297			03411a4e67edac2b7485684495	smc	Yes																																																														Android Phone / Tablet	45-60	East North Central	Male	$150,000-$174,999
12820527452			eecfcc5d5fe4cf0acf36261110	smc	Yes
12820512959			b4eec6def00c3cf384fb73a3f8	smc	Yes																																																														Android Phone / Tablet	30-44	Pacific	Male	$10,000-$24,999
12820497040			d7a7dda9bfdb4648320497b460	smc	Yes
12820494490			db48ba97987feb83ca3ebb211f	smc	Yes																																																														Android Phone / Tablet	45-60	Pacific	Female	$25,000-$49,999
12820481215			c6dc231bd5600cce15441e792b	smc	No		Female		The Dominican Republic	$20,000	GED	Other: explain			Safety concerns regarding the vaccine contents													29	16	25	6 times	29	35	26	33	36	33	31	23	30	32						Age 5 - 11								MSNBC											35	iOS Phone / Tablet	30-44	South Atlantic	Male	$10,000-$24,999																				23
12820474166			445840be9f8c5f5ec69eb3ea6d	smc	Yes																																																														Android Phone / Tablet	18-29	South Atlantic	Male	$10,000-$24,999
12820428321			1d5baebd10def2f25badd41049	smc	Yes																																																														iOS Phone / Tablet	45-60	West South Central	Female	$25,000-$49,999
12820403941			28f454e64381a41416f2f86a95	smc	Yes																																																														Android Phone / Tablet	18-29	Middle Atlantic	Male	$25,000-$49,999
12820378399			231fe15930dda59cffda35470b	smc	Yes																																																														Windows Desktop / Laptop	45-60	West South Central	Female	$75,000-$99,999
12820361910			b125c92084cdd5ac7bffbfcee8	smc	No
12820353638			66816af7d2bec75b25fdda28fb	smc	Yes																																																														Android Phone / Tablet	45-60	South Atlantic	Male	$10,000-$24,999
12820353497			57ea381f40aab3a0af25c45b01	smc	Yes																																																														iOS Phone / Tablet	45-60	Pacific	Female	$25,000-$49,999
12820332519			1ac5cf734eb8a544c303fbb5b0	smc	Yes																																																														iOS Phone / Tablet	45-60	Middle Atlantic	Female	$75,000-$99,999
12820315632			91e386f17dce85d7a8caf7e8b5	smc	Yes																																																														Windows Desktop / Laptop	> 60	East North Central	Female	$0-$9,999
12820308006			50df07e0e8d45f0a27b57a25a0	smc	No		Prefer not to say		Venezuela	Under $15,000	Did not attend school	Prefer not to say														Prefer not to say		13	16	24	Does not apply to me	33	19	22	23	26	36	19	22	16	23	Age 65+										Fox News													Prefer not to say	0	iOS Phone / Tablet	45-60	South Atlantic	Female	$10,000-$24,999																				18
12820287492			271bf4dc9d81397089696b7b62	smc	No		Transgender Female		Bolivia	$15,000	High school	Green party		Most everyone else around me already received the vaccine							Don’t believe it is necessary (suspect I previously had COVID-19)							93	100	100	5 times	100	100	100	100	100	100	100	100	100	100						Age 5 - 11									NPR										100	Android Phone / Tablet	45-60	East North Central	Female	$25,000-$49,999																				52
12820280181			1a97e600cb95825f2e948f0bd2	smc	Yes																																																														iOS Phone / Tablet	45-60	New England	Female	$0-$9,999
12820267917			12a8461bb7f7c72747b9a00af1	smc	Yes																																																														Windows Desktop / Laptop	45-60	Pacific	Female	$25,000-$49,999
12820244460			f2d88853b18761465e2c772062	smc	Yes																																																														Android Phone / Tablet	45-60	West South Central	Female	$0-$9,999
12820231645			524ffadbf13e0ea15a60c9a08e	smc	Yes																																																														Android Phone / Tablet	45-60	West South Central	Female	$10,000-$24,999
12820194934			a8582b80620bb657f9a4234ad4	smc	No		Female		Mexico	$100,000	High school	Prefer not to say				Concerned about the side effects												58	54	99	Prefer not to say	50	80	54	49	56	66	36	52	58	27	Age 65+								Pregnant women		Fox News								ABC news			Social media (Facebook, Twitter, Instagram, etc.)			95	iOS Phone / Tablet	18-29	West South Central	Female	$100,000-$124,999																				26
12820197738			5a5bc9da047322c8277458c3e1	smc	No		Female		Honduras	$60,000	Associates degree	Democrat			Safety concerns regarding the vaccine contents	Concerned about the side effects												49	50	71	Does not apply to me	96	100	53	44	52	23	31	24	52	59	Age 65+	Age 50 - 64	Age 30 - 49	Age 18 - 29	Age 12 - 17	Age 5 - 11	Age 1 - 4	Newborn - 11 months	Pregnant women													Social media (Facebook, Twitter, Instagram, etc.)		Prefer not to say	16	iOS Phone / Tablet	18-29	South Atlantic	Female	$50,000-$74,999																				28
12820198192			d1b745524fa254155691c2242d	smc	No		Female		Puerto Rico	$55,000	Bachelor’s degree	Independent			Safety concerns regarding the vaccine contents	Concerned about the side effects				Don’t believe it is necessary (previously diagnosed with COVID-19 by a healthcare provider)		Don’t believe it will protect me from COVID-19						9	7	5	Does not apply to me	0	100	40	100	100	100	100	11	13	10	Age 65+	Age 50 - 64	Age 30 - 49	Age 18 - 29	Age 12 - 17	Age 5 - 11	Age 1 - 4	Newborn - 11 months	Pregnant women													Social media (Facebook, Twitter, Instagram, etc.)			100	iOS Phone / Tablet	30-44	South Atlantic	Female	$25,000-$49,999																				38
12820203793			180efe5607e455b9b855edd891	smc	Yes																																																														Android Phone / Tablet	18-29	Middle Atlantic	Female	$0-$9,999
12820201043			e29a3ceb07abc6242c66fcd3f4	smc	Yes																																																														Android Phone / Tablet	18-29	Middle Atlantic	Female	$25,000-$49,999
12820199847			15eccc6ce4210859cde5d48ec6	smc	Yes																																																														iOS Phone / Tablet	18-29	Pacific	Female	Prefer not to answer
12820198357			7161fb5f580387074cc8b6a1a6	smc	Yes																																																														iOS Phone / Tablet	18-29	West South Central	Female	$0-$9,999
12820197443			c894a4b248e3b7ab6619cca53a	smc	Yes																																																														iOS Phone / Tablet	30-44	East North Central	Female	$25,000-$49,999
12820197065			9b0d6e766c4cf5ecd13800140a	smc	Yes																																																														iOS Phone / Tablet	45-60	West South Central	Female	$75,000-$99,999
12820195856			a49d9926c7b838a88f69e25e02	smc	Yes																																																														Android Phone / Tablet	18-29	Pacific	Female	Prefer not to answer
12820192790			ba1bf7c224f249433f0b9e3b01	smc	Yes																																																														iOS Phone / Tablet	18-29	Pacific	Female	$0-$9,999
12820186982			dd8dfc15257f6cd040d1b10cb6	smc	No		Male		The Dominican Republic	$50,000	Bachelor’s degree	Democrat				Concerned about the side effects				Don’t believe it is necessary (previously diagnosed with COVID-19 by a healthcare provider)								80	0	0	Does not apply to me	0	75	73	100	12	0	0	49	90	0	Age 65+				Age 12 - 17	Age 5 - 11	Age 1 - 4	Newborn - 11 months	Pregnant women		Fox News	CNN								CBC		Social media (Facebook, Twitter, Instagram, etc.)			11	iOS Phone / Tablet	18-29	South Atlantic	Female	$25,000-$49,999																				29
12820192743			f1856a3bbe3a8acd6decb3d0d0	smc	Yes																																																														iOS Phone / Tablet	18-29	Middle Atlantic	Female	$0-$9,999
12820189688			301950a952bac8ad0acb191dd4	smc	Yes																																																														iOS Phone / Tablet	18-29	Pacific	Female	$50,000-$74,999
12820188265			e7cd7e87f096bb919f0a655352	smc	Yes																																																														iOS Phone / Tablet	18-29	Mountain	Female	$0-$9,999
12820187427			c414220a2727ef55b36438f549	smc	Yes																																																														iOS Phone / Tablet	18-29	East North Central	Female	$50,000-$74,999
12820185489			3b8ebd820b41562d29ac2e751b	smc	Yes																																																														iOS Phone / Tablet	18-29	Middle Atlantic	Female	$10,000-$24,999
12820184255			19bd52128538ce3a70945db3a0	smc	Yes																																																														Android Phone / Tablet	18-29	East South Central	Female	$0-$9,999
12820183981			d16882ec855e5841cf55ac27a7	smc	Yes																																																														iOS Phone / Tablet	18-29	Mountain	Female	$150,000-$174,999
12820183088			632936e68d6197b1710e914e3c	smc	Yes																																																														iOS Phone / Tablet	18-29	Middle Atlantic	Female	Prefer not to answer
12820180109			f31b932a6c49430b2ed0b7f70a	smc	Yes																																																														iOS Phone / Tablet	30-44	South Atlantic	Female	$50,000-$74,999
12820179946			44aff6605da5415935ae101382	smc	Yes																																																														iOS Phone / Tablet	18-29	New England	Female	$0-$9,999
12820177200			f21df191454a50facfa63cd619	smc	No		Female		Mexico	Under $15,000	High school	Prefer not to say		Most everyone else around me already received the vaccine				Lack of transportation to vaccination site						Medical exemption				6	6	15	Does not apply to me	17	18	49	57	92	89	27	92	59	48		Age 50 - 64										CNN													0	iOS Phone / Tablet	18-29	Pacific	Female	$0-$9,999																				21
12820179196			ca1d460015a037bce7b9c445f7	smc	Yes																																																														iOS Phone / Tablet	18-29	South Atlantic	Female	$25,000-$49,999
12820179117			005803b978927370afbc7bff81	smc	Yes																																																														iOS Phone / Tablet	18-29	West South Central	Female	$200,000+
12820174205			9ee542afad4d3bd0cf9154b9ba	smc	Yes																																																														iOS Phone / Tablet	18-29	West South Central	Female	$50,000-$74,999
12820167679			98a3c10cb2b6ec468c4e6e7591	smc	No		Male		Mexico	$50,000	Graduate school (Master’s Degree, MBA, JD, PhD, MD, DO, DDS, etc.)	Democrat										Don’t believe it will protect me from COVID-19						11	10	10	Prefer not to say	10	15	21	14	17	12	16	14	10	17		Age 50 - 64									Fox News											Social media (Facebook, Twitter, Instagram, etc.)			12	iOS Phone / Tablet	18-29	Mountain	Female	$75,000-$99,999																				22
12820169939			754ba6b21f82c646e08c949468	smc	Yes
12820142087			d0967847924765e50fcce825db	smc	No		Female		Puerto Rico	$25,000	Middle School	Independent																0	0	0	Does not apply to me	3	2	3	4	4	3	6	4	5	6									Pregnant women															Prefer not to say	0	Windows Desktop / Laptop	18-29	West North Central	Female	$25,000-$49,999																				21
12820166706			83feb39bc6d29b4375f65953f5	smc	Yes																																																														iOS Phone / Tablet	18-29	Pacific	Female	$10,000-$24,999
12820166226			e08cc3a67d03c1dcf81a0a13ad	smc	Yes																																																														iOS Phone / Tablet	30-44	Pacific	Female	$10,000-$24,999
12820165959			d40906c06037b21a2e0e146c02	smc	Yes																																																														iOS Phone / Tablet	18-29	South Atlantic	Female	$0-$9,999
12820163020			4d14501e730223dce7c5452a17	smc	No		Male		Puerto Rico	$25,000	GED	Democrat														Prefer not to say		37	36	40	Prefer not to say	54	45	40	50	42	52	64	42	49	66								Newborn - 11 months																Prefer not to say	46																									30
12820162313			97d6c8819d87fe004d9dee292e	smc	No		Female		Puerto Rico	Under $15,000	High school	Other: explain	Hispanic		Safety concerns regarding the vaccine contents		Cost		Religious beliefs									63	61	64	Prefer not to say	56	52	56	61	57	59	60	69	61	57							Age 1 - 4					CNN		MSNBC		BBC			ABC news		NBC	Social media (Facebook, Twitter, Instagram, etc.)			47	iOS Phone / Tablet	18-29	New England	Female	$0-$9,999																				24
12820160594			9cc7e2bf60fec144ba70a6b560	smc	No		Female		Colombia	$25,000	Associates degree	Democrat		Most everyone else around me already received the vaccine										Medical exemption				57	47	57	Prefer not to say	52	51	56	31	48	27	28	13	27	24		Age 50 - 64	Age 30 - 49										CNN en español				Telemundo	Univision							16	iOS Phone / Tablet	18-29	Pacific	Female	$10,000-$24,999																				21
12820153914			f1aa8d8ac81ecedded26f49ab5	smc	No		Female		Mexico	Under $15,000	GED	Prefer not to say				Concerned about the side effects					Don’t believe it is necessary (suspect I previously had COVID-19)	Don’t believe it will protect me from COVID-19						0	0	0	Does not apply to me	0	0	0	2	0	0	2	0	0	0					Age 12 - 17	Age 5 - 11	Age 1 - 4	Newborn - 11 months	Pregnant women															Prefer not to say	49	iOS Phone / Tablet	18-29	East North Central	Female	$0-$9,999																				20
12820162078			eaea483ee6b5db7b584a7492bd	smc	Yes																																																														iOS Phone / Tablet	18-29	South Atlantic	Female	$0-$9,999
12820160864			ac6f0863195509c75ff7b3e233	smc	Yes																																																														Android Phone / Tablet	18-29	South Atlantic	Female	$0-$9,999
12820160295			209fb6ee559fdc232c6659cc47	smc	Yes																																																														Android Phone / Tablet	30-44	Pacific	Female	$0-$9,999
12820157513			3f04c335a13b0e4a6de001d85a	smc	Yes																																																														iOS Phone / Tablet	18-29		Female	Prefer not to answer
12820140248			fd28c19c478d4b12c7a48b7633	smc	No		Female		Mexico	$25,000	High school	Prefer not to say													Difficulty getting time off from work			50	90	40	Prefer not to say	10	50	12	11	50	9	100	8	100	0	Age 65+	Age 50 - 64	Age 30 - 49	Age 18 - 29													Telemundo	Univision				Social media (Facebook, Twitter, Instagram, etc.)			13	iOS Phone / Tablet	18-29	Pacific	Female	$25,000-$49,999																				25
12820143470			fbb77a5db0f4ff9381a6937053	smc	No		Female		Mexico	$35,000	Did not attend school	Democrat				Concerned about the side effects									Difficulty getting time off from work	Prefer not to say		52	17	30	Prefer not to say	29	45	55	12	15	13	19	31	94	27	Age 65+	Age 50 - 64	Age 30 - 49														Telemundo								0	iOS Phone / Tablet	18-29	East South Central	Female	$25,000-$49,999																				27
12820150916			b94ff4229c64526b8e4107fd07	smc	Yes																																																														iOS Phone / Tablet	18-29	Pacific	Female	$25,000-$49,999
12820149442			2bcb4c19054e4631796aa98c9a	smc	Yes																																																														iOS Phone / Tablet	18-29	South Atlantic	Female	$0-$9,999
12820148137			d996d53ea7391ae95a36fdfae5	smc	Yes																																																														iOS Phone / Tablet	30-44	West South Central	Female	$25,000-$49,999
12820147142			a65276d8d21ad3546712a63153	smc	Yes																																																														iOS Phone / Tablet	18-29	East South Central	Female	$0-$9,999
12820147105			eee8a3523df8a1962a80e86465	smc	Yes																																																														iOS Phone / Tablet	30-44	South Atlantic	Female	Prefer not to answer
12820146390			a2c46bee6c6d655fed00034b71	smc	Yes																																																														iOS Phone / Tablet	18-29	South Atlantic	Female	$75,000-$99,999
12820146017			cae25103f514b3d77c5dad1f41	smc	Yes																																																														Android Phone / Tablet	18-29	Pacific	Female	$0-$9,999
12820134474			daecfc32b4cd7673d17f20d36e	smc	No		Female		Mexico	$20,000	High school	Republican				Concerned about the side effects						Don’t believe it will protect me from COVID-19	Don’t know how to sign up for a vaccination				Idk	71	48	49	Prefer not to say	55	40	85	25	49	43	67	41	27	58				Age 18 - 29						Odk	Fox News	CNN								CBC		Social media (Facebook, Twitter, Instagram, etc.)			12	iOS Phone / Tablet	18-29	Pacific	Female	$25,000-$49,999																				18
12820145034			0d85dfb6e3fa45eea046b126a6	smc	Yes																																																														iOS Phone / Tablet	18-29	Mountain	Female	$10,000-$24,999
12820144996			1a66c85cd621196f20a437ece0	smc	Yes																																																														iOS Phone / Tablet	18-29	South Atlantic	Female	$25,000-$49,999
12820144547			8492cfbde1b4f69367c08de220	smc	Yes																																																														Android Phone / Tablet	18-29	Pacific	Female	$0-$9,999
12820138515			cc2dc793d6b24c6f99eb7028c4	smc	Yes																																																														iOS Phone / Tablet	18-29	New England	Female	$75,000-$99,999
12820137850			87eb577a8a006216fcbe911f00	smc	Yes																																																														iOS Phone / Tablet	18-29	East North Central	Female	$25,000-$49,999
12820137203			915c1828c9d75f65b854932e5a	smc	Yes																																																														iOS Phone / Tablet	18-29	South Atlantic	Female	$50,000-$74,999
12820126036			75ab52a254f51e7427d15ccac5	smc	No		Female		Guatemala	$40,000	GED	Prefer not to say														Prefer not to say		46	35	59	Prefer not to say	56	53	45	29	19	0	0	0	50	15			Age 30 - 49	Age 18 - 29	Age 12 - 17																				0	iOS Phone / Tablet	18-29	South Atlantic	Female	$0-$9,999																				21
12820136545			b9e1cc047d8894f014416695c6	smc	Yes																																																														iOS Phone / Tablet	18-29	South Atlantic	Female	$0-$9,999
12820136173			9a411b8cde2e8fb1c78cedc5fc	smc	Yes																																																														iOS Phone / Tablet	30-44	West South Central	Female	$0-$9,999
12820133572			130b4064c20f89e90ac00dd222	smc	Yes																																																														iOS Phone / Tablet	18-29	Middle Atlantic	Female	$10,000-$24,999
12820132918			89fc73e4dae2a748158af602ef	smc	Yes																																																														Android Phone / Tablet	18-29	Mountain	Female	$10,000-$24,999
12820132136			c8cf57f735cee025e92331ef46	smc	Yes																																																														iOS Phone / Tablet	18-29	West South Central	Female	$25,000-$49,999
12820121151			920ffab18a450cbf24fd7e8bdc	smc	No		Female		Puerto Rico	$80,000	Associates degree	Republican			Safety concerns regarding the vaccine contents	Concerned about the side effects	Cost					Don’t believe it will protect me from COVID-19						0	0	5	5 times	53	100	100	100	100	67	100	51	0	66				Age 18 - 29							Fox News														100	iOS Phone / Tablet	30-44	South Atlantic	Female	$75,000-$99,999																				35
12820131119			804d56162fdf2268702adbe8b7	smc	Yes																																																														iOS Phone / Tablet	18-29	Middle Atlantic	Female	$75,000-$99,999
12820130598			626ac84f3734217dc948683e71	smc	Yes																																																														iOS Phone / Tablet	18-29	South Atlantic	Female	Prefer not to answer
12820130468			963d1c3b6f43f27eb0fd0b4afd	smc	Yes																																																														iOS Phone / Tablet	18-29	Middle Atlantic	Female	$0-$9,999
12820123093			69c1f94865d28760effbda40b3	smc	No		Female		Chile	$90,000	Middle School	Green party		Most everyone else around me already received the vaccine	Safety concerns regarding the vaccine contents	Concerned about the side effects												66	44	59	8 times	68	80	78	50	77	89	70	64	49	73			Age 30 - 49	Age 18 - 29			Age 1 - 4			Ggggg			CNN en español				Telemundo			CBC		Social media (Facebook, Twitter, Instagram, etc.)		Prefer not to say	45	Android Phone / Tablet	18-29	Middle Atlantic	Female	$25,000-$49,999																				20
12820129244			d9a600e4328c3e33f3013b0eae	smc	Yes																																																														iOS Phone / Tablet	18-29	West South Central	Female	$10,000-$24,999
12820113861			86aa61bfead44ca98a83ed0843	smc	No		Female		Puerto Rico	$25,000	High school	Independent			Safety concerns regarding the vaccine contents	Concerned about the side effects												6	56	18	Once	26	90	98	99	51	72	46	67	63	67	Age 65+	Age 50 - 64									Fox News								ABC news		NBC				94	Android Phone / Tablet	45-60	South Atlantic	Female	$25,000-$49,999																				59
12820123493			62fe2fcd79fd63aa73e3ef87fb	smc	No		Female		Cuba	$75,000	Bachelor’s degree	Republican			Safety concerns regarding the vaccine contents	Concerned about the side effects			Religious beliefs			Don’t believe it will protect me from COVID-19						0	0	0	5 times	52	38	58	42	40	49	31	52	60	44			Age 30 - 49									CNN													26	iOS Phone / Tablet	30-44	West South Central	Female	$50,000-$74,999																				32
12820128120			3d0662368b567bb301b5c20be7	smc	Yes																																																														iOS Phone / Tablet	18-29	Pacific	Female	Prefer not to answer
12820127707			8ecac658d8ce7a9e9042fb11ca	smc	Yes																																																														iOS Phone / Tablet	18-29	Middle Atlantic	Female	$0-$9,999
12820116884			76706af228b253fc4ce5ef1ed9	smc	No		Female		Puerto Rico	$85,000	Graduate school (Master’s Degree, MBA, JD, PhD, MD, DO, DDS, etc.)	Prefer not to say					Cost											74	51	51	Twice	51	50	54	52	35	73	63	49	52	62	Age 65+	Age 50 - 64									Fox News														49	iOS Phone / Tablet	30-44	Middle Atlantic	Female	$150,000-$174,999																				31
12820124971			c86cce7897ede5caf5fb15538f	smc	Yes																																																														iOS Phone / Tablet	18-29	New England	Female	Prefer not to answer
12820124753			b9acfce966a656b55ea4d969f4	smc	Yes																																																														iOS Phone / Tablet	30-44	Middle Atlantic	Female	$25,000-$49,999
12820118524			6e538593f631de2e61eca8026b	smc	No		Female		Panama	Under $15,000	GED	Prefer not to say		Most everyone else around me already received the vaccine	Safety concerns regarding the vaccine contents	Concerned about the side effects	Cost	Lack of transportation to vaccination site	Religious beliefs	Don’t believe it is necessary (previously diagnosed with COVID-19 by a healthcare provider)	Don’t believe it is necessary (suspect I previously had COVID-19)	Don’t believe it will protect me from COVID-19	Don’t know how to sign up for a vaccination	Medical exemption	Difficulty getting time off from work	Prefer not to say		9	7	7	Once	10	14	20	11	12	23	25	24	31	33				Age 18 - 29								CNN													27	iOS Phone / Tablet	18-29	East South Central	Female	$0-$9,999																				18
12820123568			f4dc5f6271dbf33c027a20536a	smc	Yes																																																														Android Phone / Tablet	18-29	East North Central	Female	$50,000-$74,999
12820123365			4fcdceb4637206e22e93555525	smc	Yes																																																														iOS Phone / Tablet	18-29	South Atlantic	Female	Prefer not to answer
12820123325			d767a5065fa9bedc8c730ff13b	smc	Yes																																																														iOS Phone / Tablet	30-44	Middle Atlantic	Female	$25,000-$49,999
12820122091			adc6a2ae57143a612a152e4c5b	smc	Yes																																																														iOS Phone / Tablet	18-29	Mountain	Female	$0-$9,999
12820120282			114303c3bb82c8f3209bea6539	smc	Yes																																																														iOS Phone / Tablet	30-44	Middle Atlantic	Female	$25,000-$49,999
12820118834			0ad3b968985e767a7045deae58	smc	Yes																																																														iOS Phone / Tablet	18-29	West South Central	Female	Prefer not to answer
12820117885			d35765a3f4d22a05196b4e94f6	smc	Yes																																																														iOS Phone / Tablet	18-29	South Atlantic	Female	$10,000-$24,999
12820116651			80a026bc1b9695d3cf23fe7666	smc	Yes																																																														iOS Phone / Tablet	18-29	Middle Atlantic	Female	$25,000-$49,999
12820111768			4a46e11075cce88b19d1286346	smc	No		Female		The Dominican Republic	Under $15,000	Did not attend school	Prefer not to say														Prefer not to say		0	0	0	Does not apply to me	0	2	0	0	0	0	0	0	8	0			Age 30 - 49																					Prefer not to say	0	iOS Phone / Tablet	45-60	South Atlantic	Female	$0-$9,999																				46
12820107663			962d3ab6fc6262615443505f7c	smc	No		Female		El Salvador	Under $15,000	High school	Prefer not to say			Safety concerns regarding the vaccine contents	Concerned about the side effects				Don’t believe it is necessary (previously diagnosed with COVID-19 by a healthcare provider)								2	46	7	Prefer not to say	51	82	35	53	51	20	23	52	50	49										Don’t know												Social media (Facebook, Twitter, Instagram, etc.)		Prefer not to say	2	iOS Phone / Tablet	18-29	New England	Female	$0-$9,999																				18
12820113349			a0613a37f0ca5fe0eea60389ea	smc	Yes																																																														iOS Phone / Tablet	18-29	South Atlantic	Female	$0-$9,999
12820109269			49a7300a6caef6ec302fe2a7ff	smc	Yes																																																														iOS Phone / Tablet	30-44	Middle Atlantic	Female	$0-$9,999
12820099648			ecd3cd87d507fbd388f63e847f	smc	No		Female		Mexico	Under $15,000	High school	Independent				Concerned about the side effects					Don’t believe it is necessary (suspect I previously had COVID-19)	Don’t believe it will protect me from COVID-19						12	17	14	Does not apply to me	47	47	14	30	68	9	16	34	20	11	Age 65+	Age 50 - 64	Age 30 - 49	Age 18 - 29	Age 12 - 17				Pregnant women		Fox News	CNN							ABC news						12	iOS Phone / Tablet	18-29	East South Central	Female	$0-$9,999																				24
12820104268			0fd54b408b26443b7d90a5c767	smc	Yes																																																														Windows Desktop / Laptop	18-29	South Atlantic	Male	$0-$9,999
12820099627			164a8297cf5761959b8758a341	smc	Yes																																																														Android Phone / Tablet	18-29	Pacific	Female	$0-$9,999
12820085292			91034beb9888a24f99e1c644a5	smc	No		Female		Puerto Rico	$25,000	High school	Republican		Most everyone else around me already received the vaccine	Safety concerns regarding the vaccine contents							Don’t believe it will protect me from COVID-19						0	60	0	25 times	100	98	49	49	97	93	84	87	86	100	Age 65+	Age 50 - 64						Newborn - 11 months	Pregnant women		Fox News	CNN							ABC news				Newspaper of local area		94	iOS Phone / Tablet	18-29	Middle Atlantic	Female	$10,000-$24,999																				22
12820080988			52a0735fbdb20ec56ee7cf7487	smc	Yes																																																														iOS Phone / Tablet	18-29	Pacific	Female	$50,000-$74,999
12820066019			53c7b7a1d362f5431882e21892	smc	No		Female		Mexico	Under $15,000	Did not attend school	Independent			Safety concerns regarding the vaccine contents	Concerned about the side effects				Don’t believe it is necessary (previously diagnosed with COVID-19 by a healthcare provider)								0	0	0	Does not apply to me	100	100	100	100	100	100	100	100	100	100	Age 65+	Age 50 - 64	Age 30 - 49	Age 18 - 29	Age 12 - 17	Age 5 - 11	Age 1 - 4	Newborn - 11 months	Pregnant women		Fox News	CNN									NBC				56	iOS Phone / Tablet	18-29	Mountain	Female	$0-$9,999																				25
12819990173			f90e338f68984c00d19a9fab0c	smc	Yes																																																														Android Phone / Tablet	30-44	Middle Atlantic	Female	$75,000-$99,999
12819972412			76b41cb4ae1977a09de44ca5f6	smc	Yes																																																														Android Phone / Tablet	18-29	Middle Atlantic	Male	$10,000-$24,999
12819964588			6ba2eb3f151a40906bfbfbb0a6	smc	No		Female		El Salvador	$85,000	GED	Democrat			Safety concerns regarding the vaccine contents													0	0	0	Does not apply to me	100	100	100	51	100	12	14	12	15	15										None	Fox News														9	iOS Phone / Tablet	30-44	South Atlantic	Female	$75,000-$99,999																				33
12819959946			114bed05567f569baed999e05e	smc	Yes																																																														Android Phone / Tablet	18-29	East North Central	Male	$10,000-$24,999
12819920775			411d3108751659a1d0f75709c1	smc	No		Male	N	Bolivia	Under $15,000	Elementary School	Prefer not to say																																																																															25
12819920256			069f0a12ae56cbdd631a7eaed3	smc	No		Male		Mexico	$30,000	Middle School	Democrat																																																																															25
12819915167			e17ebb3c1c5942e7edc74a7173	smc	Yes																																																														Android Phone / Tablet	45-60	Pacific	Female	Prefer not to answer
12819905984			94748f5e35ab8c1cda46d50db2	smc	Yes																																																														iOS Phone / Tablet	18-29	East North Central	Female	$100,000-$124,999
12819865054			dcde2f8bb8a9a3c27d795fe5e2	smc	Yes																																																														iOS Phone / Tablet	45-60	West South Central	Female	$100,000-$124,999
12819859588			e50b1f0020f293b8b1a0c47453	smc	No
12819852576			220bbb490d42577632990fff8b	smc	Yes																																																														Android Phone / Tablet	> 60	West South Central	Female	$10,000-$24,999
12819843787			63f8fcd0ee4d8b25d99d49d8ec	smc	Yes																																																														Android Phone / Tablet	45-60	West South Central	Female	$50,000-$74,999
12819841663			f0f7867946823a7d2808b5e1b3	smc	Yes																																																														Android Phone / Tablet	30-44	Mountain	Female	$25,000-$49,999
12819818665			6c1190617db1c6827fbe24ccc2	smc	Yes																																																														iOS Phone / Tablet	18-29	Middle Atlantic	Male	$0-$9,999
12819817226			b7a9427520ef04490a251486fc	smc	Yes																																																														iOS Phone / Tablet	> 60	West North Central	Male	$0-$9,999
12819807259			03d2f9a4eaca199f1294b8f5dc	smc	Yes																																																														Windows Desktop / Laptop	45-60	Middle Atlantic	Female	$25,000-$49,999
12819782419			0d63386d51ff532a6c991942e0	smc	No		Female		Peru	$20,000	Bachelor’s degree	Independent			Safety concerns regarding the vaccine contents													50	41	34	Once	63	84	52	2	79	3	24	55	45	46		Age 50 - 64									Fox News														54	MacOS Desktop / Laptop	18-29	Middle Atlantic	Female	$25,000-$49,999																				20
12819787173			64c2c18814e80ef59e1a98c2f8	smc	Yes																																																														Android Phone / Tablet	18-29	Middle Atlantic	Female	$50,000-$74,999
12819772402			ee35337415d634fcf7079ecdb1	smc	No		Male		Costa Rica	Under $15,000	High school	Prefer not to say						Lack of transportation to vaccination site									she	23	16	9	Does not apply to me	20	19	37	47	22	17	34	47	44	47									Pregnant women		Fox News														0	Android Phone / Tablet	18-29	South Atlantic	Male	$0-$9,999																				18
12819778951			aba0ca5739973b22cffb58a57c	smc	Yes																																																														iOS Phone / Tablet	18-29	Pacific	Female	$100,000-$124,999
12819774455			9d985da82cdf354ac647590e94	smc	Yes																																																														iOS Phone / Tablet	18-29	Pacific	Female	Prefer not to answer
12819762249			a4db5361b526363c0d997b71a6	smc	Yes																																																														iOS Phone / Tablet	30-44	South Atlantic	Male	$25,000-$49,999
12819757362			c2b800107024f49e1358375211	smc	No
12819708519			8cfa4e6f5102ce15dca7ef3c30	smc	Yes																																																														Windows Desktop / Laptop	> 60	Pacific	Male	$25,000-$49,999
12819701798			818d94808a38dd553148918cb8	smc	No		Prefer not to say		Colombia	Under $15,000	Bachelor’s degree	Independent			Safety concerns regarding the vaccine contents				Religious beliefs		Don’t believe it is necessary (suspect I previously had COVID-19)							72	91	11	Prefer not to say	0	0	0	0	0	0	0	0	100	0	Age 65+											CNN			NPR								Newspaper of local area		1																									42
12819694613			bf0076e4d0ae10662b88165bef	smc	No		Female		Puerto Rico	$65,000	Associates degree	Independent			Safety concerns regarding the vaccine contents													9	16	17	Does not apply to me	12	92	48	12	46	10	26	20	9	14		Age 50 - 64	Age 30 - 49	Age 18 - 29	Age 12 - 17														ABC news						11	MacOS Desktop / Laptop	45-60	Middle Atlantic	Female	$75,000-$99,999																				54
12819655452			faa39cdff1cdc16fcb3eb0da60	smc	Yes																																																														Android Phone / Tablet	18-29	West South Central	Female	Prefer not to answer
12819645497			8787a250b4f27aea753d955f8c	smc	No		Female		Bolivia	Under $15,000	Did not attend school	Prefer not to say														Prefer not to say		0	0	0	Does not apply to me	47	48	48	49	49	49	49	49	49	50	Age 65+																							Prefer not to say	48	iOS Phone / Tablet	30-44	East North Central	Female	$0-$9,999																				18

### Sheet: Explanation
Variable	Description
Respondent_ID	Respondent Identification Number, this is generated by Survey Monkey and unknown to particpants
Start_Date	Date and time starting survey, removed to deidentify data
End_Date	Date an time ending survey, removed to deidentify data
Custom_Data_1	Survey Monkey (SM) created variable, likely unique identifier
collector_type_source	collector
Have you received at least one dose of the COVID-19 vaccine, from any maker?	Inclusion criteria question
Q1_What is your age in years?	Question 1, removed to deidentify data
Q2_What gender do you identify as?
Q2_open_ended$
Q3_I or my family is ethnically from one or more of the following countries
Q4_What is your yearly income for your household?
Q5_What is the highest level of education you have completed?
Q6_What is your political affiliation?
Q6_other_open_ended$
Q7A_What are your top 3 reasons for not receiving the COVID-19 vaccine?
Q7B_Top_reseasons
Q7C_Top_Reasons
Q7D_Top_Reasons
Q7E_Top_Reasons
Q7F_Top_Reasons
Q7G_Top_Reasons
Q7H_Top_Reasons
Q7I_Top_Reasons
Q7J_Reasons
Q7K_Top_Reasons
Q7L_Top_Reasons
Q7M_Top_Reasons
Q7N_Top_Reasons_Open_ended
Q8_How likely would you be to take the COVID vaccine if it were a pill?
Q9_How many of the 30 people you interact with (non-virtually) the most each week (your bubble) have received the COVID vaccine?
Q10_How likely would you be to receive the vaccine if the majority of your bubble received the vaccine?
Q11_Within the past month, how often have you attended in person or virtual religious services?
Q12_The COVID-19 vaccine will make me infertile.	statement rated on a 100 point slider
Q13_The developers of the COVID-19 vaccine rushed the development and cut corners.	statement rated on a 100 point slider
Q14_The COVID-19 vaccine is just the virus and will infect you with the disease.	statement rated on a 100 point slider
Q15_If I’ve already had COVID-19, I don’t need the vaccine.	statement rated on a 100 point slider
Q16_The COVID-19 vaccine does not work.	statement rated on a 100 point slider
Q17_COVID-19 is a myth.	statement rated on a 100 point slider
Q18_The vaccine isn’t necessary because COVID-19 has a low mortality rate.	statement rated on a 100 point slider
Q19_I don’t need the vaccine because everyone else around me has already received it.	statement rated on a 100 point slider
Q20_I only need the vaccine if I want to travel out of the country	statement rated on a 100 point slider
Q21_The COVID-19 vaccine will change parts of my DNA.	statement rated on a 100 point slider
Q22A_For what ages and groups do the COVID-19 vaccine benefits exceed the risks or side effects? Check all that apply_65+
Q22B_Age50to64
Q22C_age30to49
Q22D_Age18to29
Q22E_Age12to17
Q22F_Age5to11
Q22G_Age1to4
Q22H_Newborn
Q22I_Pref
Q22J_Other$
Q23A_Which of the following are your top 3 primary sources of news?_Fox_News
Q23B_CNN
Q23C_CNN_en_espanol
Q23D_MSNBC
Q23E_NPR
Q23F_BBC
Q23G_Telemundo
Q23H_Univision
Q23I_ABC
Q23J_CBC
Q23K_NBC
Q23L_Social_Media
Q23M_Newspaper
Q23N_Prefer_not_to_say
Q24_If the election were held today, how likely would you be to vote for Donald Trump or Joe Biden?	statement rated on a 100 point slider
SM1_Device Type	Survey Monkey (SM) created variable
SM2_Age	Survey Monkey (SM) created variable
SM3_Region	Survey Monkey (SM) created variable
SM4_Gender	Survey Monkey (SM) created variable
SM5_Household Income	Survey Monkey (SM) created variable

### Sheet: Scratchpad
Myth	Mean	SEM	rank	Expanded
13	63.22	2.197	1	The developers of the COVID-19 vaccine rushed the development and cut corners
16	51.038	2.052	2	The COVID-19 vaccine does not work.
15	48.134	2.217	3	If I’ve already had COVID-19, I don’t need the vaccine.
14	46.187	2.006	4	The COVID-19 vaccine is just the virus and will infect you with the disease.
12	42.344	2.094	5	The COVID-19 vaccine will make me infertile.
18	41.928	2.09	6	The vaccine isn’t necessary because COVID-19 has a low mortality rate.
21	39.751	2.208	7	The COVID-19 vaccine will change parts of my DNA.
19	39.072	1.815	8	I don’t need the vaccine because everyone else around me has already received it.
20	37.411	1.975	9	I only need the vaccine if I want to travel out of the country
17	33.421	2.102	10	COVID-19 is a myth.
											t-test vs
											CNN		Telem
		403.885	1.29366					News	total 12to21	SEM	t	p value	t__	p
		522.49						CNN (58)	392.7	29.7
	Income							MSNBC (19)	400.2	58.4	0.12	0.9
under 15	31							Telemundo (27)	434.9	36	0.84	0.4
20K	14							ABC (47)	439.2	30.1	1.09	0.28
25K	24							Social media (79)	445.3	19.6	1.54	0.13
30K	12							Univision (26)	453.7	37.7	1.19	0.24
35K	13							Fox (88)	466.9	20.2	2.14	0.0339
40K	10							NPR (10)	492.4	115.1	1.17	0.25
total	104	215	0.483721					NBC (28)	498.3	42.8	2.03	0.0457
								CNNEE (19)	529.9	49.5	2.32	0.0231
								Newspaper (27)	530.1	38.3	2.7048	0.0083	1.18	0.0759
								BBC (10)	539.2	86.2	1.84	0.0709
									Fox			CNN
									mean	SEM	N	mean	SEM	N	t	p
								12	45.7	3.3	88	38.9	3.9	58	1.32	0.189
								13	67.4	3.1	88	52.9	4.1	58	2.86	0.0048
								14	50.3	3.3	88	45	4	58		0.31
								15	52.9	3.4	88	37.7	3.7	58	2.95	0.0037
								16	52.1	3.1	88	43.8	3.9	58	1.67	0.0964
								17	34.4	3.3	88	30.7	4	58
								18	42.8	2.9	88	36.8	3.8	58		0.21
								19	40.5	2.7	88	37.4	3.6	58
								20	40.4	3.1	88	36.2	3.9	58
								21	40.2	3.5	88	33.2	4.1	58		0.2008
